# Regional brain-age gaps reveal a shared polygenic architecture and regionally patterned clinical and cell-type associations

**DOI:** 10.64898/2026.11.19.26367314

**Authors:** Yein Hwang, Kyung-Il Park, Seunggeun Lee, the Alzheimer’s Disease Neuroimaging Initiative

## Abstract

A single brain-age estimate may obscure regional differences in clinical vulnerability. Using voxel-level deep learning, we derived whole-brain and nine regional brain-age gaps (BAGs) spanning cortical, subcortical and cerebellar regions from T1-weighted MRI in 46,254 UK Biobank participants. Genetic correlation estimates in 41,067 participants (*r*_g_ = 0.56–0.93) exceeded phenotypic correlations across all 45 pairs, yet regional profiles varied across 24 hospital-recorded diagnoses. Oligodendrocyte annotations predominated for whole-brain and cerebellar BAGs, whereas annotations for caudate BAG included astrocyte and vascular classes. In the Alzheimer’s Disease Neuroimaging Initiative, temporal BAG showed stronger associations with cerebrospinal fluid Aβ42 and cognition than whole-brain BAG when modelled together. A regional model modestly improved discrimination of observed conversion from mild cognitive impairment to Alzheimer’s disease during available follow-up compared with a whole-brain model. Polygenic scores showed cross-cohort associations with hypertension and osteoporosis. Regional BAGs provide complementary clinical information within a shared polygenic architecture.

## Supplementary Tables 1-25 for "Regional brain-age gaps reveal a shared polygenic architecture and regionally patterned clinical and cell-type associations" (part 1 of 3)

### Sheet: Index
Table	Topic	Contents	Cohort / analysis
1	Model performance	Brain-age prediction performance by region and cohort, with published regional, feature-based and voxel-level CNN comparators.	UK Biobank and ADNI
2	Diagnosis-stratified prediction accuracy	Correlations between uncorrected predicted age and chronological age in UK Biobank and ADNI diagnostic groups, alongside published case–control test-sample estimates. Our estimates include 95% confidence intervals.	UK Biobank and ADNI
3	Disease associations	Case–control BAG differences across 24 UK Biobank diagnoses and ADNI diagnostic groups; Table S3 (continued) reports expanded-control results and regional–whole-brain contrasts in years and control-group s.d. units.	UK Biobank and ADNI
3 (continued)	Extended case–control analyses	Expanded-control sensitivity and regional–whole-brain contrasts for UK Biobank BAGs.	UK Biobank
4	Biomarker and cognitive associations	Associations of whole-brain and regional BAGs with amyloid and tau measures and cognitive test scores.	ADNI
5	Regional vs whole-brain BAG	Associations from models containing both regional and whole-brain BAGs, and coefficient contrasts in all eligible ADNI participants and the 3 T subset.	ADNI
6	Scanner field strength	Distribution of MRI field strength by diagnostic group, its association with BAG, and diagnostic-stage associations in all participants and the 3 T subset.	ADNI
7	GWAS-significant variants	Genome-wide-significant SNP associations from regional BAG GWAS, including APOE-region annotation.	ADNI GWAS
8	GWAS quality control	Regional BAG GWAS QC metrics, genomic inflation, minimum P values, and significant-variant counts.	ADNI GWAS
9	Cross-cohort directional concordance	Directional concordance of UK Biobank lead variants selected from the UK Biobank–ADNI common variant set.	UK Biobank → ADNI
10	Allele harmonization QC	Effect-allele harmonization checks for UK Biobank–ADNI directional concordance; whole-brain results are shown, and the same procedure was applied to the regional BAGs.	UK Biobank → ADNI
11	GWAS Catalog annotation	GWAS Catalog annotations of mapped gene groups linked to UK Biobank BAG lead variants.	UK Biobank BAG GWAS
12	Expanded trait annotation	Reported traits and curated ontology categories for the mapped gene groups.	UK Biobank BAG GWAS
13	Annotation dictionary	Keyword rules used to assign GWAS Catalog traits to harmonized categories.	Annotation methods
14	SNP heritability	SNP heritability and LDSC diagnostics for BAG and external ageing traits; paired regional–whole-brain comparisons in Table S14 (continued).	LDSC
14 (continued)	Regional versus whole-brain heritability	Nine paired 200-block jackknife heritability comparisons with BH-adjusted P values.	UK Biobank BAG GWAS
15	Genetic and phenotypic correlations	Genetic and phenotypic correlations among regional BAGs and with proteomic age and telomere length.	UK Biobank / LDSC
16	Cell-type enrichment	Retained dataset–cell-type enrichment annotations and harmonized cell classes for whole-brain and regional BAGs.	FUMA cell-type analysis
17	PRS–BAG validation	Single-PRS validation against corresponding measured BAGs in held-out UK Biobank participants; supplementary ten-PRS comparison in Table S17 (continued).	UK Biobank held-out PRS-evaluation sample
17 (continued)	Multi-PRS exploratory validation	Models with one or ten BAG PRS, incremental R² and partial F-tests in the held-out UK Biobank sample.	UK Biobank
18	PRS phenome associations	Significant BAG PRS–phecode associations in relatedness-pruned White British UK Biobank non-imaging and held-out imaging samples.	UK Biobank, White British, relatedness-pruned
19	External PRS phenome associations	Significant BAG PRS–phecode associations in relatedness-pruned All of Us participants with complete covariates.	All of Us, European ancestry, relatedness-pruned
20	Cross-cohort PRS summary	Phecode-level summaries for the three pruned PheWAS target samples; association-level results are in Tables S18–S19.	UK Biobank non-imaging, held-out imaging and All of Us, relatedness-pruned
21	PRS–BAG correlations	Pearson correlations between BAG PRS and corresponding bias-corrected baseline BAGs, without covariate adjustment.	ADNI
22	Clinical-label PRS associations	PRS associations with AD and MCI clinical labels in the primary APOE-adjusted model.	ADNI
23	Clinical-label PRS sensitivity	PRS associations with AD and MCI clinical labels in the sensitivity model without APOE adjustment.	ADNI
24	Cohort composition	Analysis-specific sample sizes, age and sex distributions, including the relatedness-pruned PheWAS samples.	UK Biobank, ADNI, and All of Us
25	GWAS variant QC and locus counts	Panel a: post-GWAS variant QC, phenotype-specific locus statistics, and 17q21.31 variant–phenotype summaries. Panels b–d in Table S25 (continued).	UK Biobank BAG GWAS
25 (continued)	GWAS loci, variants and interval details	Panels b–d: 64 merged loci, 125 distinct lead variants, and genome-wide significant variant–phenotype counts by BAG and interval.	UK Biobank BAG GWAS

### Sheet: Table S1
Supplementary Table 1 | Brain-age prediction accuracy for whole-brain and regional models, with published comparators.
Upper table: mean absolute error (MAE, in years) and Pearson correlation between predicted and chronological age for our models and published comparators; sample definitions and evaluation procedures are specified below. Lower table: contextual estimates from regional SVR, feature-based UK Biobank and voxel-level CNN studies alongside our independent-test results.
Ours (Validation): out-of-fold predictions within the UK Biobank training set (n = 25,642). Ours (Test, UKB): independent UK Biobank test set, comprising 10,776 participants without selected diagnoses and 9,836 with at least one selected diagnosis, defined using the phecode criteria in Supplementary Note 1. Ours (Validation, ADNI): out-of-fold predictions in the cognitively normal ADNI fine-tuning set (n = 1,179). Ours (Test, ADNI): participants with MCI or AD at baseline (n = 1,723), using predictions averaged across the four fine-tuned models; 84 participants with significant memory concern were excluded from this accuracy summary.
Kaufmann et al. (2019) studied participants aged 3–96 years using sex-specific models. Their reference-group entries are fivefold cross-validation correlations from the training sample (n = 35,474; their Supplementary Fig. 2a). Their diagnosis-group entries are unweighted arithmetic means calculated from the ten reported case–control test-sample correlations (their Supplementary Fig. 2b), rather than pooled correlations. The merged cerebellar/subcortical entries represent a combined feature set, shown alongside our four separate regional targets. Only correlations are tabulated for Kaufmann et al. Scheffler et al. (2024) entries refer to controls and participants with substance use disorder. Comparisons are descriptive because age distributions, sample selection, imaging inputs and evaluation procedures differed. “–” indicates a value not reported or not applicable.
For our UK Biobank and ADNI models, MAE and Pearson r were calculated from predicted ages before age-bias correction.
Metric (Group)	Brain Region		Study
			Kaufmann et al. 2019	Scheffler et al. 2024	Ours (Validation)	Ours (Test, UKB)	Ours (Validation, ADNI)	Ours (Test, ADNI)
MAE (Reference group)	Whole Brain		-	7.1	2.57	2.39	3.46	-
	Frontal Lobe		-	9.4	3.64	3.55	3.9	-
	Occipital Lobe		-	12.2	4.23	4.22	4.31	-
	Parietal Lobe		-	10.6	3.87	3.85	4.27	-
	Temporal Lobe		-	11.1	3.73	3.64	4.01	-
	Insula		-	11.4	4.36	4.25	4.17	-
	Subcortical/ Cerebellar	Thalamus	-	8	3.8	3.63	3.87	-
		Caudate			4.08	4.08	4.18	-
		Cerebellum			3.32	3.17	4.05	-
		Putamen			4.57	4.43	5.1	-
MAE (Disease)	Whole Brain		-	8.2	-	2.51	-	4.26
	Frontal Lobe		-	12.3	-	3.64	-	4.47
	Occipital Lobe		-	12.9	-	4.31	-	4.87
	Parietal Lobe		-	13.2	-	3.99	-	5
	Temporal Lobe		-	11.9	-	3.73	-	4.93
	Insula		-	12.7	-	4.25	-	4.82
	Subcortical/ Cerebellar	Thalamus	-	8.6	-	3.78	-	4.69
		Caudate			-	4.13	-	4.58
		Cerebellum			-	3.29	-	4.43
		Putamen			-	4.45	-	5.39
Pearson r (Reference group)	Whole Brain		0.94	0.69	0.9003	0.93	0.8	-
	Frontal Lobe		0.89	0.63	0.7891	0.83	0.74	-
	Occipital Lobe		0.77	0.37	0.7046	0.76	0.68	-
	Parietal Lobe		0.83	0.57	0.7565	0.8	0.69	-
	Temporal Lobe		0.86	0.46	0.7793	0.83	0.73	-
	Insula		0.79	0.5	0.683	0.74	0.7	-
	Subcortical/ Cerebellar	Thalamus	0.9	0.6	0.768	0.83	0.75	-
		Caudate			0.7306	0.78	0.71	-
		Cerebellum			0.8293	0.87	0.73	-
		Putamen			0.6473	0.73	0.49	-
Pearson r (Disease)	Whole Brain		0.71	0.64	-	0.91	-	0.769
	Frontal Lobe		0.62	0.63	-	0.8	-	0.705
	Occipital Lobe		0.44	0.38	-	0.74	-	0.625
	Parietal Lobe		0.57	0.52	-	0.77	-	0.622
	Temporal Lobe		0.55	0.44	-	0.8	-	0.656
	Insula		0.5	0.48	-	0.72	-	0.642
	Subcortical/ Cerebellar	Thalamus	0.61	0.65	-	0.8	-	0.715
		Caudate			-	0.76	-	0.686
		Cerebellum			-	0.85	-	0.716
		Putamen			-	0.72	-	0.581
Contextual benchmarks from published regional and whole-brain age models
Study	Journal / year	Target and input representation		Evaluation design		N (scope)	MAE (years)	Pearson r	Source
Jawinski et al.	Nature Aging (2025)	GM age; CAT12-derived grey-matter morphometry, PCA features and stacked RVM/XGBoost predictions		UK Biobank White British discovery sample; 10-fold cross-prediction repeated 100 times		32634	3.37	0.827	https://doi.org/10.1038/s43587-025-00962-7
		WM age; CAT12-derived white-matter morphometry, PCA features and stacked RVM/XGBoost predictions		UK Biobank White British discovery sample; 10-fold cross-prediction repeated 100 times		32634	3.31	0.835	https://doi.org/10.1038/s43587-025-00962-7
		Combined GM+WM age; stacking of separate tissue-specific predictions, not a direct joint voxel input		UK Biobank White British discovery sample; 10-fold cross-prediction repeated 100 times		32634	3.09	0.857	https://doi.org/10.1038/s43587-025-00962-7
Wen et al.	Nature Communications (2024)	GM-BAG; 119 T1-weighted grey-matter imaging-derived phenotypes		Nested cross-validation in a 4,000-participant development sample; independent UK Biobank test set		38089	4.39–5.35	0.64–0.66	https://doi.org/10.1038/s41467-024-46796-6
		WM-BAG; 48 diffusion MRI white-matter imaging-derived phenotypes		Nested cross-validation in a 4,000-participant development sample; independent UK Biobank test set		38089	4.92–7.95	0.42–0.65	https://doi.org/10.1038/s41467-024-46796-6
		FC-BAG; 210 resting-state functional-connectivity imaging-derived phenotypes		Nested cross-validation in a 4,000-participant development sample; independent UK Biobank test set		38089	5.48–6.05	0.43–0.46	https://doi.org/10.1038/s41467-024-46796-6
Lee et al.	Brain Communications (2022)	Regional SVR using voxelwise grey-matter features; 400 cortical, 14 subcortical and 28 cerebellar ROIs		Nested fivefold cross-validation; healthy reference sample aged 18–92 years		1482	5.772–13.598	–	https://doi.org/10.1093/braincomms/fcac233
Peng et al.	Medical Image Analysis (2021)	Whole-brain T1-weighted voxel-level Simple Fully Convolutional Network (SFCN); data augmentation		UK Biobank held-out test; 12,949 training, 518 validation and 1,036 test participants; MAE before age-bias correction		1036	2.14	–	https://doi.org/10.1016/j.media.2020.101871
Leonardsen et al.	NeuroImage (2022)	Whole-brain T1-weighted SFCN-reg; multisite reference dataset		Internal held-out test drawn from a 21-dataset reference spanning ages 3–95 years		53,542 (reference)	2.47	–	https://doi.org/10.1016/j.neuroimage.2022.119210
		Whole-brain T1-weighted SFCN-reg; external scanner evaluation		External test from previously unseen scanners; ages 13–95 years		2553	3.9	–	https://doi.org/10.1016/j.neuroimage.2022.119210
Current study	–	Whole-brain T1-weighted voxel-level 3D CNN		UK Biobank test participants without selected diagnoses (Supplementary Note 1)		10776	2.39	0.93	This study; upper table
		Nine anatomical region-masked T1-weighted voxel-level 3D CNNs		UK Biobank test participants without selected diagnoses (Supplementary Note 1)		10776	3.17–4.43	0.73–0.87	This study; upper table
Note: Published estimates provide context, not a head-to-head benchmark. Studies differ in age distributions, anatomical definitions, training-sample size, imaging inputs and evaluation design; reported metrics were not statistically compared. Current-study estimates use the 10,776 UK Biobank test participants without selected diagnoses.
N denotes evaluation-sample size unless explicitly labelled as a reference dataset. Pearson r is shown only where tabulated; “–” indicates a metric not tabulated or not applicable. Lee et al. evaluated 442 fine-grained ROIs, which do not correspond one-to-one to the nine anatomical regions in the current study.
Upper-table sources: Scheffler et al. (2024), https://doi.org/10.1111/add.16621; Kaufmann et al. (2019), Nature Neuroscience 22, 1617–1623. Exact Jawinski model metrics: https://github.com/pjawinski/ukb_brainage/blob/main/results/mri/accuracy.all.txt. Lower-table sources are provided in the Source column.

### Sheet: Table S2
Supplementary Table 2 | Diagnosis-stratified prediction accuracy for whole-brain and regional models, compared with Kaufmann et al. (2019).
Pearson correlations between uncorrected predicted age and chronological age are shown. For our estimates, rows labelled N give the diagnosis-group sample size. For Kaufmann et al. (2019), N gives the case count; each source test sample also included an equal number of matched controls.
Ours (UKB): diagnosis-specific groups drawn from the full UK Biobank imaging cohort (n = 46,254), with diagnoses defined from linked hospital inpatient ICD-10 records mapped to phecodes. Training participants contributed out-of-fold predictions, and test participants contributed predictions averaged across the four fitted models. Ours (ADNI): baseline MCI (early MCI, MCI and late MCI pooled; n = 1,303) and AD (n = 420; shown in the Dementia row), using predictions averaged across the four fine-tuned models.
Kaufmann et al. (2019) correlations are reproduced from their Supplementary Fig. 2b. Age distributions, case ascertainment, regional definitions and evaluation procedures differed between studies. Comparisons are descriptive, with no formal between-study statistical tests. Small diagnostic-group samples limit the precision of the correlation estimates. “–” indicates a diagnosis not evaluated in that cohort. For our estimates, values are Pearson r (95% CI). Intervals are approximate, two-sided and pointwise, calculated using the Fisher z transformation under the independent-pair approximation with standard error 1/sqrt(n − 3). Existing predictions were treated as fixed; uncertainty from model training and selection is not included.
Disease	Brain Region		Study
			Kaufmann et al. 2019	Ours (UKB)	Ours (ADNI)
Autism Spectrum Disorder	N		925	19	-
	Whole Brain		0.78	0.929 (0.822 to 0.973)	-
	Frontal Lobe		0.69	0.863 (0.672 to 0.946)	-
	Occipital Lobe		0.52	0.731 (0.415 to 0.890)	-
	Parietal Lobe		0.65	0.861 (0.667 to 0.945)	-
	Temporal Lobe		0.56	0.678 (0.323 to 0.865)	-
	Insula		0.57	0.763 (0.473 to 0.904)	-
	Subcortical/ Cerebellar	Thalamus	0.69	0.839 (0.622 to 0.937)	-
		Caudate		0.792 (0.527 to 0.916)	-
		Cerebellum		0.861 (0.668 to 0.945)	-
		Putamen		0.848 (0.640 to 0.940)	-
Schizophrenia	N		1110	33	-
	Whole Brain		0.72	0.898 (0.802 to 0.949)	-
	Frontal Lobe		0.62	0.756 (0.558 to 0.873)	-
	Occipital Lobe		0.42	0.662 (0.412 to 0.819)	-
	Parietal Lobe		0.56	0.721 (0.502 to 0.853)	-
	Temporal Lobe		0.53	0.752 (0.551 to 0.871)	-
	Insula		0.47	0.622 (0.354 to 0.795)	-
	Subcortical/ Cerebellar	Thalamus	0.62	0.786 (0.606 to 0.889)	-
		Caudate		0.693 (0.459 to 0.837)	-
		Cerebellum		0.796 (0.623 to 0.895)	-
		Putamen		0.620 (0.352 to 0.794)	-
Bipolar Disorder	N		459	97	-
	Whole Brain		0.73	0.876 (0.819 to 0.915)	-
	Frontal Lobe		0.66	0.722 (0.610 to 0.805)	-
	Occipital Lobe		0.37	0.623 (0.484 to 0.732)	-
	Parietal Lobe		0.57	0.678 (0.554 to 0.773)	-
	Temporal Lobe		0.53	0.733 (0.625 to 0.813)	-
	Insula		0.51	0.629 (0.491 to 0.736)	-
	Subcortical/ Cerebellar	Thalamus	0.65	0.672 (0.546 to 0.768)	-
		Caudate		0.630 (0.492 to 0.737)	-
		Cerebellum		0.796 (0.709 to 0.859)	-
		Putamen		0.530 (0.370 to 0.660)	-
Multiple Sclerosis	N		254	121	-
	Whole Brain		0.67	0.836 (0.773 to 0.883)	-
	Frontal Lobe		0.62	0.598 (0.470 to 0.702)	-
	Occipital Lobe		0.35	0.474 (0.323 to 0.602)	-
	Parietal Lobe		0.48	0.438 (0.281 to 0.571)	-
	Temporal Lobe		0.47	0.547 (0.409 to 0.661)	-
	Insula		0.46	0.493 (0.345 to 0.617)	-
	Subcortical/ Cerebellar	Thalamus	0.57	0.549 (0.411 to 0.663)	-
		Caudate		0.490 (0.341 to 0.615)	-
		Cerebellum		0.796 (0.720 to 0.853)	-
		Putamen		0.436 (0.279 to 0.570)	-
Major Depressive Disorder	N		208	24	-
	Whole Brain		0.77	0.880 (0.738 to 0.947)	-
	Frontal Lobe		0.55	0.626 (0.298 to 0.822)	-
	Occipital Lobe		0.54	0.643 (0.323 to 0.831)	-
	Parietal Lobe		0.7	0.592 (0.247 to 0.803)	-
	Temporal Lobe		0.59	0.585 (0.237 to 0.799)	-
	Insula		0.64	0.495 (0.115 to 0.749)	-
	Subcortical/ Cerebellar	Thalamus	0.75	0.553 (0.193 to 0.782)	-
		Caudate		0.577 (0.226 to 0.795)	-
		Cerebellum		0.720 (0.446 to 0.871)	-
		Putamen		0.472 (0.085 to 0.735)	-
Mild Cognitive Impairment	N		974	14	1303
	Whole Brain		0.76	0.877 (0.648 to 0.961)	0.790 (0.769 to 0.809)
	Frontal Lobe		0.61	0.712 (0.292 to 0.902)	0.733 (0.707 to 0.757)
	Occipital Lobe		0.58	0.517 (−0.019 to 0.822)	0.649 (0.616 to 0.679)
	Parietal Lobe		0.58	0.613 (0.122 to 0.863)	0.653 (0.620 to 0.683)
	Temporal Lobe		0.64	0.761 (0.386 to 0.920)	0.689 (0.660 to 0.717)
	Insula		0.56	0.707 (0.282 to 0.900)	0.660 (0.629 to 0.690)
	Subcortical/ Cerebellar	Thalamus	0.7	0.722 (0.310 to 0.906)	0.735 (0.709 to 0.759)
		Caudate		0.532 (0.002 to 0.829)	0.703 (0.674 to 0.729)
		Cerebellum		0.898 (0.702 to 0.968)	0.716 (0.688 to 0.741)
		Putamen		0.686 (0.245 to 0.892)	0.606 (0.570 to 0.639)
Dementia	N		739	77	420
	Whole Brain		0.53	0.848 (0.770 to 0.901)	0.721 (0.671 to 0.764)
	Frontal Lobe		0.4	0.738 (0.616 to 0.826)	0.607 (0.543 to 0.664)
	Occipital Lobe		0.36	0.532 (0.350 to 0.675)	0.518 (0.444 to 0.585)
	Parietal Lobe		0.38	0.569 (0.396 to 0.703)	0.507 (0.432 to 0.575)
	Temporal Lobe		0.42	0.685 (0.544 to 0.788)	0.567 (0.498 to 0.628)
	Insula		0.33	0.597 (0.430 to 0.724)	0.581 (0.514 to 0.641)
	Subcortical/ Cerebellar	Thalamus	0.5	0.655 (0.505 to 0.767)	0.673 (0.617 to 0.723)
		Caudate		0.576 (0.404 to 0.709)	0.629 (0.568 to 0.684)
		Cerebellum		0.776 (0.668 to 0.852)	0.699 (0.646 to 0.744)
		Putamen		0.617 (0.456 to 0.739)	0.468 (0.390 to 0.540)

### Sheet: Table S3
Supplementary Table 3 | Case–control differences in bias-corrected regional brain-age gap (BAG) across 24 UK Biobank diagnoses and two ADNI diagnostic groups.
Each row is one diagnosis × BAG comparison. Panel A reports the UK Biobank analyses; Panel B reports the ADNI analyses. These results support Fig. 2a.
UK Biobank diagnoses were defined using phecode version 1.2, derived from linked hospital inpatient ICD-10 records. Cases and controls were participants in the independent UK Biobank test set, and diagnoses were analysed when at least 30 test-set cases were available. Phecode gives the exact code composition used to define each case group, and labels of phecode-defined groups follow the phecode version 1.2 descriptions. Category gives the clinical category to which each phecode was assigned by the authors; categories were used only to organise the presentation of results and did not enter the statistical analyses.
UK Biobank cases were compared with 10,776 independent test-set controls without selected diagnoses (Supplementary Note 1). Female breast- and prostate-cancer analyses used sex-matched controls (6,368 female and 4,408 male controls, respectively).
Panel A: ordinary least-squares regression of BAG on case status, age and sex; sex was omitted from the sex-restricted analyses. The case coefficient and its 95% confidence interval are in years, with positive coefficients indicating higher BAG in cases.
Panel B: ordinary least-squares regression of BAG on case status (MCI or AD versus cognitively normal, CN), age, sex and MRI field strength in complete cases (1,232 MCI, 398 AD and 1,122 CN participants), with HC3 standard errors and Wald tests. The case coefficient and its 95% confidence interval are in years, with positive coefficients indicating higher BAG in cases.
Group means and sample standard deviations are in years. Benjamini–Hochberg (BH) correction was applied across the ten BAGs within each diagnosis. Panel B reports P values and BH-adjusted P values for the ADNI comparisons.
UK Biobank expanded-control sensitivity analyses and regional–whole-brain contrasts are provided in Supplementary Table 3 (continued).
Panel A | UK Biobank: adjusted case–control BAG differences
Diagnosis	Phecode	Category	Cases (n)	BAG	Case mean BAG (years)	Adjusted difference (case − control), years	P value	Control mean BAG (years)	Control SD (years)	95% CI for adjusted difference (years)	BH-adjusted P value	SE (years)	t statistic	Residual df
Alcoholism	317.1	Addiction-related	940	Whole Brain	0.63313	0.71214	3.37e-11	-0.062788	3.11989	0.5018 to 0.9225	1.69e-10	0.107321	6.63562	11712
Alcoholism	317.1	Addiction-related	940	Caudate	0.082241	1.38254	1.94e-10	-1.56166	6.37727	0.9572 to 1.8079	6.46e-10	0.216982	6.37171	11712
Alcoholism	317.1	Addiction-related	940	Cerebellum	0.462692	0.64877	1.85e-05	-0.219787	4.41619	0.3520 to 0.9456	2.31e-05	0.151417	4.28462	11712
Alcoholism	317.1	Addiction-related	940	Frontal Lobe	1.26064	1.22447	9.41e-12	0.035727	5.2335	0.8726 to 1.5763	9.41e-11	0.179486	6.8221	11712
Alcoholism	317.1	Addiction-related	940	Insula	1.70391	1.35795	1.85e-07	-0.058889	7.67371	0.8477 to 1.8682	3.71e-07	0.260315	5.21656	11712
Alcoholism	317.1	Addiction-related	940	Occipital Lobe	0.143542	0.50903	0.0138	-0.536734	6.1716	0.1039 to 0.9142	0.0138	0.206706	2.46257	11712
Alcoholism	317.1	Addiction-related	940	Parietal Lobe	0.480827	0.77314	0.000254	-0.513626	6.16787	0.3590 to 1.1872	0.000282	0.211258	3.65969	11712
Alcoholism	317.1	Addiction-related	940	Putamen	1.32536	1.21364	3.09e-06	-0.213407	7.66438	0.7039 to 1.7233	4.41e-06	0.26003	4.66732	11712
Alcoholism	317.1	Addiction-related	940	Temporal Lobe	0.719479	1.002	8.68e-09	-0.313904	5.12346	0.6609 to 1.3431	2.17e-08	0.173995	5.75879	11712
Alcoholism	317.1	Addiction-related	940	Thalamus	0.219529	0.90166	9.57e-07	-0.856397	5.38134	0.5412 to 1.2621	1.6e-06	0.183904	4.90287	11712
Tobacco use disorder	318	Addiction-related	845	Whole Brain	1.2173	1.26225	3.63e-29	-0.062788	3.11989	1.0421 to 1.4824	3.63e-28	0.112292	11.2409	11617
Tobacco use disorder	318	Addiction-related	845	Caudate	1.00962	2.27931	1.15e-23	-1.56166	6.37727	1.8347 to 2.7239	3.85e-23	0.226809	10.0495	11617
Tobacco use disorder	318	Addiction-related	845	Cerebellum	1.05022	1.20202	3.09e-14	-0.219787	4.41619	0.8922 to 1.5119	3.43e-14	0.158073	7.60423	11617
Tobacco use disorder	318	Addiction-related	845	Frontal Lobe	1.88467	1.81621	5.64e-22	0.035727	5.2335	1.4475 to 2.1849	1.41e-21	0.188102	9.65545	11617
Tobacco use disorder	318	Addiction-related	845	Insula	2.5605	2.28061	6.3e-17	-0.058889	7.67371	1.7467 to 2.8146	1.05e-16	0.2724	8.37229	11617
Tobacco use disorder	318	Addiction-related	845	Occipital Lobe	1.00573	1.19212	3.89e-08	-0.536734	6.1716	0.7672 to 1.6170	3.89e-08	0.216761	5.49969	11617
Tobacco use disorder	318	Addiction-related	845	Parietal Lobe	1.4478	1.74585	3.55e-15	-0.513626	6.16787	1.3116 to 2.1801	4.44e-15	0.221538	7.8806	11617
Tobacco use disorder	318	Addiction-related	845	Putamen	2.41431	2.31366	2.65e-17	-0.213407	7.66438	1.7785 to 2.8488	5.31e-17	0.273028	8.47407	11617
Tobacco use disorder	318	Addiction-related	845	Temporal Lobe	1.31362	1.49726	2.64e-16	-0.313904	5.12346	1.1394 to 1.8551	3.77e-16	0.182572	8.20094	11617
Tobacco use disorder	318	Addiction-related	845	Thalamus	1.31345	1.97943	9.02e-25	-0.856397	5.38134	1.6027 to 2.3561	4.51e-24	0.192179	10.2999	11617
Rheumatoid arthritis	714	Autoimmune	291	Whole Brain	0.675747	0.79659	1.78e-05	-0.062788	3.11989	0.4328 to 1.1604	8.91e-05	0.185581	4.2924	11063
Rheumatoid arthritis	714	Autoimmune	291	Caudate	-0.014927	1.63117	1.46e-05	-1.56166	6.37727	0.8938 to 2.3685	8.91e-05	0.376172	4.33624	11063
Rheumatoid arthritis	714	Autoimmune	291	Cerebellum	0.576037	0.86547	0.000961	-0.219787	4.41619	0.3518 to 1.3792	0.0024	0.262063	3.30254	11063
Rheumatoid arthritis	714	Autoimmune	291	Frontal Lobe	1.15646	1.17315	0.000167	0.035727	5.2335	0.5624 to 1.7839	0.000558	0.311593	3.76503	11063
Rheumatoid arthritis	714	Autoimmune	291	Insula	1.4638	1.43975	0.00145	-0.058889	7.67371	0.5540 to 2.3255	0.00289	0.451871	3.1862	11063
Rheumatoid arthritis	714	Autoimmune	291	Occipital Lobe	-0.46815	0.39944	0.265	-0.536734	6.1716	-0.3028 to 1.1017	0.265	0.358243	1.11499	11063
Rheumatoid arthritis	714	Autoimmune	291	Parietal Lobe	0.163854	0.67066	0.0666	-0.513626	6.16787	-0.0458 to 1.3871	0.074	0.365519	1.83482	11063
Rheumatoid arthritis	714	Autoimmune	291	Putamen	1.07373	1.3086	0.00378	-0.213407	7.66438	0.4231 to 2.1941	0.0054	0.451742	2.89678	11063
Rheumatoid arthritis	714	Autoimmune	291	Temporal Lobe	0.352424	0.8563	0.0046	-0.313904	5.12346	0.2641 to 1.4485	0.00575	0.302132	2.83418	11063
Rheumatoid arthritis	714	Autoimmune	291	Thalamus	0.021891	0.93244	0.00347	-0.856397	5.38134	0.3072 to 1.5576	0.0054	0.318946	2.9235	11063
Malignant neoplasm of colon	153	Cancer	157	Whole Brain	0.817905	0.94217	0.000174	-0.062788	3.11989	0.4504 to 1.4340	0.00174	0.250887	3.75536	10929
Malignant neoplasm of colon	153	Cancer	157	Caudate	0.32432	1.7028	0.000824	-1.56166	6.37727	0.7051 to 2.7005	0.00254	0.508988	3.34547	10929
Malignant neoplasm of colon	153	Cancer	157	Cerebellum	0.918171	1.16611	0.00102	-0.219787	4.41619	0.4708 to 1.8615	0.00254	0.354744	3.2872	10929
Malignant neoplasm of colon	153	Cancer	157	Frontal Lobe	1.50211	1.50593	0.000348	0.035727	5.2335	0.6809 to 2.3310	0.00174	0.420908	3.57781	10929
Malignant neoplasm of colon	153	Cancer	157	Insula	1.83685	1.46817	0.0165	-0.058889	7.67371	0.2676 to 2.6687	0.0207	0.612483	2.39708	10929
Malignant neoplasm of colon	153	Cancer	157	Occipital Lobe	0.372249	0.97844	0.0439	-0.536734	6.1716	0.0265 to 1.9303	0.0439	0.48562	2.01482	10929
Malignant neoplasm of colon	153	Cancer	157	Parietal Lobe	1.23617	1.54657	0.00178	-0.513626	6.16787	0.5766 to 2.5166	0.00339	0.494858	3.12528	10929
Malignant neoplasm of colon	153	Cancer	157	Putamen	1.48762	1.41701	0.0207	-0.213407	7.66438	0.2161 to 2.6179	0.023	0.61263	2.31299	10929
Malignant neoplasm of colon	153	Cancer	157	Temporal Lobe	0.673024	1.09587	0.00747	-0.313904	5.12346	0.2931 to 1.8987	0.0107	0.409547	2.6758	10929
Malignant neoplasm of colon	153	Cancer	157	Thalamus	0.591694	1.33134	0.00203	-0.856397	5.38134	0.4858 to 2.1769	0.00339	0.431378	3.08624	10929
Malignant neoplasm of trachea, bronchus, and lung	165	Cancer	93	Whole Brain	0.121497	0.28349	0.383	-0.062788	3.11989	-0.3536 to 0.9205	0.547	0.325001	0.872267	10865
Malignant neoplasm of trachea, bronchus, and lung	165	Cancer	93	Caudate	-0.806709	0.63984	0.332	-1.56166	6.37727	-0.6525 to 1.9322	0.547	0.659307	0.970476	10865
Malignant neoplasm of trachea, bronchus, and lung	165	Cancer	93	Cerebellum	-0.084376	0.21231	0.644	-0.219787	4.41619	-0.6889 to 1.1135	0.798	0.459768	0.461781	10865
Malignant neoplasm of trachea, bronchus, and lung	165	Cancer	93	Frontal Lobe	1.65783	1.69582	0.00187	0.035727	5.2335	0.6274 to 2.7643	0.0187	0.545085	3.11111	10865
Malignant neoplasm of trachea, bronchus, and lung	165	Cancer	93	Insula	1.36415	0.95451	0.228	-0.058889	7.67371	-0.5984 to 2.5074	0.547	0.792238	1.20483	10865
Malignant neoplasm of trachea, bronchus, and lung	165	Cancer	93	Occipital Lobe	-0.672457	0.17816	0.777	-0.536734	6.1716	-1.0535 to 1.4099	0.798	0.62836	0.283534	10865
Malignant neoplasm of trachea, bronchus, and lung	165	Cancer	93	Parietal Lobe	0.277611	0.58462	0.361	-0.513626	6.16787	-0.6699 to 1.8391	0.547	0.639993	0.913486	10865
Malignant neoplasm of trachea, bronchus, and lung	165	Cancer	93	Putamen	0.248172	0.2028	0.798	-0.213407	7.66438	-1.3516 to 1.7572	0.798	0.793001	0.255741	10865
Malignant neoplasm of trachea, bronchus, and lung	165	Cancer	93	Temporal Lobe	0.050781	0.60627	0.252	-0.313904	5.12346	-0.4322 to 1.6447	0.547	0.529765	1.14441	10865
Malignant neoplasm of trachea, bronchus, and lung	165	Cancer	93	Thalamus	-0.162516	0.62427	0.264	-0.856397	5.38134	-0.4712 to 1.7197	0.547	0.558854	1.11705	10865
Malignant neoplasm of female breast	174	Cancer	1268	Whole Brain	0.30157	0.44867	2.54e-06	-0.107058	3.06357	0.2619 to 0.6355	7.05e-06	0.0952852	4.70867	7633
Malignant neoplasm of female breast	174	Cancer	1268	Caudate	-1.26629	1.01268	2.91e-07	-2.28252	6.33012	0.6260 to 1.3994	1.46e-06	0.197261	5.1337	7633
Malignant neoplasm of female breast	174	Cancer	1268	Cerebellum	-0.043035	0.39185	0.00369	-0.384107	4.35285	0.1274 to 0.6563	0.0041	0.134921	2.90432	7633
Malignant neoplasm of female breast	174	Cancer	1268	Frontal Lobe	0.947413	0.95343	4.46e-09	-0.046103	5.23964	0.6352 to 1.2717	4.46e-08	0.162339	5.87309	7633
Malignant neoplasm of female breast	174	Cancer	1268	Insula	0.361743	0.95352	4.99e-05	-0.843259	7.64121	0.4930 to 1.4141	7.12e-05	0.234941	4.05856	7633
Malignant neoplasm of female breast	174	Cancer	1268	Occipital Lobe	-0.922703	0.64466	0.000591	-1.44547	6.06483	0.2770 to 1.0123	0.000739	0.187566	3.43701	7633
Malignant neoplasm of female breast	174	Cancer	1268	Parietal Lobe	-0.019801	0.8845	2.82e-06	-1.00162	6.09662	0.5146 to 1.2544	7.05e-06	0.188715	4.68698	7633
Malignant neoplasm of female breast	174	Cancer	1268	Putamen	-0.379314	0.45496	0.0521	-0.981186	7.5988	-0.0041 to 0.9140	0.0521	0.234173	1.94284	7633
Malignant neoplasm of female breast	174	Cancer	1268	Temporal Lobe	-0.122175	0.63727	4.87e-05	-0.669367	5.07046	0.3299 to 0.9447	7.12e-05	0.156813	4.06389	7633
Malignant neoplasm of female breast	174	Cancer	1268	Thalamus	-0.631636	0.70062	2.42e-05	-1.3183	5.3474	0.3755 to 1.0257	4.84e-05	0.165847	4.22451	7633
Malignant neoplasm of prostate	185	Cancer	820	Whole Brain	0.143174	0.36194	0.0038	0.001167	3.19876	0.1169 to 0.6070	0.0127	0.125004	2.89545	5225
Malignant neoplasm of prostate	185	Cancer	820	Caudate	0.19501	0.79127	0.00135	-0.520279	6.30148	0.3075 to 1.2751	0.0127	0.246776	3.20643	5225
Malignant neoplasm of prostate	185	Cancer	820	Cerebellum	0.106222	0.31973	0.0683	0.017597	4.49603	-0.0240 to 0.6634	0.114	0.17532	1.82371	5225
Malignant neoplasm of prostate	185	Cancer	820	Frontal Lobe	0.299944	0.59129	0.00369	0.153942	5.22295	0.1923 to 0.9903	0.0127	0.203529	2.9052	5225
Malignant neoplasm of prostate	185	Cancer	820	Insula	1.90015	0.80822	0.00622	1.07425	7.57925	0.2293 to 1.3871	0.0156	0.295293	2.73702	5225
Malignant neoplasm of prostate	185	Cancer	820	Occipital Lobe	-0.018889	0.12099	0.603	0.776066	6.08832	-0.3356 to 0.5776	0.603	0.232894	0.519511	5225
Malignant neoplasm of prostate	185	Cancer	820	Parietal Lobe	0.410273	0.27876	0.252	0.191349	6.20261	-0.1980 to 0.7555	0.28	0.243203	1.14622	5225
Malignant neoplasm of prostate	185	Cancer	820	Putamen	1.20782	0.45818	0.123	0.895762	7.62364	-0.1245 to 1.0408	0.164	0.297207	1.54161	5225
Malignant neoplasm of prostate	185	Cancer	820	Temporal Lobe	0.068186	0.43411	0.029	0.199614	5.15654	0.0444 to 0.8238	0.0581	0.198805	2.18358	5225
Malignant neoplasm of prostate	185	Cancer	820	Thalamus	0.06078	0.31749	0.131	-0.189109	5.36077	-0.0947 to 0.7296	0.164	0.210238	1.51012	5225
Type 1 diabetes	250.1	Metabolic	156	Whole Brain	3.43477	3.48897	2.13e-43	-0.062788	3.11989	2.9960 to 3.9819	2.13e-42	0.251478	13.8739	10928
Type 1 diabetes	250.1	Metabolic	156	Caudate	4.61783	5.91457	8.4e-31	-1.56166	6.37727	4.9129 to 6.9162	2.8e-30	0.511003	11.5744	10928
Type 1 diabetes	250.1	Metabolic	156	Cerebellum	3.70717	3.87379	2.07e-27	-0.219787	4.41619	3.1756 to 4.5719	5.16e-27	0.356169	10.8763	10928
Type 1 diabetes	250.1	Metabolic	156	Frontal Lobe	4.13193	4.07396	6.14e-22	0.035727	5.2335	3.2462 to 4.9017	1.23e-21	0.422269	9.64779	10928
Type 1 diabetes	250.1	Metabolic	156	Insula	5.3022	5.04583	2.13e-16	-0.058889	7.67371	3.8437 to 6.2480	2.13e-16	0.613286	8.22753	10928
Type 1 diabetes	250.1	Metabolic	156	Occipital Lobe	4.11675	4.34836	5.04e-19	-0.536734	6.1716	3.3936 to 5.3031	6.3e-19	0.487058	8.9278	10928
Type 1 diabetes	250.1	Metabolic	156	Parietal Lobe	4.27849	4.60433	1.91e-20	-0.513626	6.16787	3.6323 to 5.5763	3.19e-20	0.495864	9.28547	10928
Type 1 diabetes	250.1	Metabolic	156	Putamen	5.27717	5.19705	3e-17	-0.213407	7.66438	3.9930 to 6.4011	3.33e-17	0.614271	8.46051	10928
Type 1 diabetes	250.1	Metabolic	156	Temporal Lobe	3.58661	3.78986	3.08e-20	-0.313904	5.12346	2.9854 to 4.5943	4.4e-20	0.410409	9.23435	10928
Type 1 diabetes	250.1	Metabolic	156	Thalamus	4.86005	5.54728	2.44e-37	-0.856397	5.38134	4.6989 to 6.3957	1.22e-36	0.432803	12.8171	10928
Type 2 diabetes	250.2	Metabolic	1459	Whole Brain	1.73779	1.85257	1.74e-93	-0.062788	3.11989	1.6770 to 2.0281	1.74e-92	0.0895466	20.6883	12231
Type 2 diabetes	250.2	Metabolic	1459	Caudate	2.11269	3.30911	1.12e-74	-1.56166	6.37727	2.9568 to 3.6614	5.59e-74	0.179749	18.4096	12231
Type 2 diabetes	250.2	Metabolic	1459	Cerebellum	1.6485	1.85	2.05e-48	-0.219787	4.41619	1.6031 to 2.0969	3.42e-48	0.125973	14.6857	12231
Type 2 diabetes	250.2	Metabolic	1459	Frontal Lobe	2.58123	2.57005	3.41e-66	0.035727	5.2335	2.2787 to 2.8614	8.52e-66	0.148642	17.2902	12231
Type 2 diabetes	250.2	Metabolic	1459	Insula	3.51255	2.96842	6.81e-43	-0.058889	7.67371	2.5462 to 3.3906	9.73e-43	0.215378	13.7823	12231
Type 2 diabetes	250.2	Metabolic	1459	Occipital Lobe	1.60175	1.94119	2.12e-29	-0.536734	6.1716	1.6041 to 2.2783	2.12e-29	0.171981	11.2872	12231
Type 2 diabetes	250.2	Metabolic	1459	Parietal Lobe	2.15009	2.34099	1.71e-40	-0.513626	6.16787	1.9978 to 2.6842	1.9e-40	0.175076	13.3713	12231
Type 2 diabetes	250.2	Metabolic	1459	Putamen	3.17016	2.91583	1.71e-41	-0.213407	7.66438	2.4938 to 3.3378	2.14e-41	0.215285	13.544	12231
Type 2 diabetes	250.2	Metabolic	1459	Temporal Lobe	1.9342	2.25896	1.8e-54	-0.313904	5.12346	1.9755 to 2.5425	3.6e-54	0.144625	15.6195	12231
Type 2 diabetes	250.2	Metabolic	1459	Thalamus	2.10022	2.74297	8.77e-71	-0.856397	5.38134	2.4427 to 3.0433	2.92e-70	0.153205	17.9039	12231
Disorders of lipoid metabolism	272.1, 272.11, 272.12	Metabolic	2802	Whole Brain	0.707393	0.89467	2.03e-37	-0.062788	3.11989	0.7579 to 1.0314	1.02e-36	0.069775	12.8221	13574
Disorders of lipoid metabolism	272.1, 272.11, 272.12	Metabolic	2802	Caudate	0.642544	1.89024	1.97e-41	-1.56166	6.37727	1.6164 to 2.1641	1.97e-40	0.139721	13.5287	13574
Disorders of lipoid metabolism	272.1, 272.11, 272.12	Metabolic	2802	Cerebellum	0.513249	0.79081	5.34e-16	-0.219787	4.41619	0.5998 to 0.9819	6.67e-16	0.0974681	8.11357	13574
Disorders of lipoid metabolism	272.1, 272.11, 272.12	Metabolic	2802	Frontal Lobe	1.2698	1.33291	1.22e-30	0.035727	5.2335	1.1064 to 1.5594	4.07e-30	0.115554	11.535	13574
Disorders of lipoid metabolism	272.1, 272.11, 272.12	Metabolic	2802	Insula	2.22493	1.63276	1.55e-22	-0.058889	7.67371	1.3057 to 1.9598	2.58e-22	0.166859	9.78524	13574
Disorders of lipoid metabolism	272.1, 272.11, 272.12	Metabolic	2802	Occipital Lobe	0.253855	0.78394	4.08e-09	-0.536734	6.1716	0.5228 to 1.0451	4.08e-09	0.133215	5.88477	13574
Disorders of lipoid metabolism	272.1, 272.11, 272.12	Metabolic	2802	Parietal Lobe	0.792122	1.00149	1.66e-13	-0.513626	6.16787	0.7355 to 1.2674	1.84e-13	0.135674	7.38153	13574
Disorders of lipoid metabolism	272.1, 272.11, 272.12	Metabolic	2802	Putamen	1.80621	1.54454	2.18e-20	-0.213407	7.66438	1.2179 to 1.8712	3.12e-20	0.166656	9.26783	13574
Disorders of lipoid metabolism	272.1, 272.11, 272.12	Metabolic	2802	Temporal Lobe	0.651366	1.10808	5.03e-23	-0.313904	5.12346	0.8887 to 1.3275	1.01e-22	0.111939	9.89895	13574
Disorders of lipoid metabolism	272.1, 272.11, 272.12	Metabolic	2802	Thalamus	0.606186	1.29351	1.25e-27	-0.856397	5.38134	1.0613 to 1.5258	3.13e-27	0.118491	10.9165	13574
Obesity	278.1	Metabolic	1068	Whole Brain	0.786805	0.8499	3.72e-17	-0.062788	3.11989	0.6524 to 1.0474	1.24e-16	0.100767	8.43428	11840
Obesity	278.1	Metabolic	1068	Caudate	0.328297	1.76366	5.4e-18	-1.56166	6.37727	1.3644 to 2.1629	2.7e-17	0.203693	8.65841	11840
Obesity	278.1	Metabolic	1068	Cerebellum	0.738275	0.93392	4.89e-11	-0.219787	4.41619	0.6557 to 1.2121	8.15e-11	0.141925	6.58034	11840
Obesity	278.1	Metabolic	1068	Frontal Lobe	1.51081	1.46243	4.61e-18	0.035727	5.2335	1.1321 to 1.7928	2.7e-17	0.168548	8.67666	11840
Obesity	278.1	Metabolic	1068	Insula	1.58173	1.46825	1.99e-09	-0.058889	7.67371	0.9888 to 1.9477	2.85e-09	0.244584	6.00306	11840
Obesity	278.1	Metabolic	1068	Occipital Lobe	-0.184995	0.24067	0.215	-0.536734	6.1716	-0.1397 to 0.6210	0.215	0.194048	1.24024	11840
Obesity	278.1	Metabolic	1068	Parietal Lobe	0.526661	0.93852	2.32e-06	-0.513626	6.16787	0.5493 to 1.3278	2.57e-06	0.198588	4.72596	11840
Obesity	278.1	Metabolic	1068	Putamen	1.59448	1.6611	9.66e-12	-0.213407	7.66438	1.1836 to 2.1386	1.93e-11	0.243624	6.81828	11840
Obesity	278.1	Metabolic	1068	Temporal Lobe	0.624789	0.90747	3.28e-08	-0.313904	5.12346	0.5858 to 1.2292	4.1e-08	0.164115	5.52945	11840
Obesity	278.1	Metabolic	1068	Thalamus	0.617499	1.39546	8.7e-16	-0.856397	5.38134	1.0559 to 1.7350	2.17e-15	0.173238	8.05513	11840
Hypertension	401 and all 401 subcodes	Metabolic	5284	Whole Brain	0.71159	0.91333	4.54e-60	-0.062788	3.11989	0.8043 to 1.0224	2.27e-59	0.0556372	16.4159	16056
Hypertension	401 and all 401 subcodes	Metabolic	5284	Caudate	0.521584	1.87139	1.3e-63	-1.56166	6.37727	1.6545 to 2.0883	1.3e-62	0.110653	16.9122	16056
Hypertension	401 and all 401 subcodes	Metabolic	5284	Cerebellum	0.376651	0.67514	1.99e-18	-0.219787	4.41619	0.5242 to 0.8261	2.21e-18	0.0769956	8.7686	16056
Hypertension	401 and all 401 subcodes	Metabolic	5284	Frontal Lobe	1.32534	1.41299	3.24e-53	0.035727	5.2335	1.2333 to 1.5927	1.08e-52	0.0916776	15.4126	16056
Hypertension	401 and all 401 subcodes	Metabolic	5284	Insula	2.14678	1.70591	6.22e-38	-0.058889	7.67371	1.4469 to 1.9649	1.04e-37	0.132154	12.9085	16056
Hypertension	401 and all 401 subcodes	Metabolic	5284	Occipital Lobe	0.165791	0.77884	2.02e-13	-0.536734	6.1716	0.5713 to 0.9864	2.02e-13	0.105906	7.35406	16056
Hypertension	401 and all 401 subcodes	Metabolic	5284	Parietal Lobe	0.698384	0.99361	4.87e-20	-0.513626	6.16787	0.7814 to 1.2058	6.09e-20	0.108249	9.17893	16056
Hypertension	401 and all 401 subcodes	Metabolic	5284	Putamen	1.73431	1.6181	1.14e-34	-0.213407	7.66438	1.3605 to 1.8757	1.63e-34	0.131439	12.3106	16056
Hypertension	401 and all 401 subcodes	Metabolic	5284	Temporal Lobe	0.661888	1.16115	5.98e-39	-0.313904	5.12346	0.9873 to 1.3350	1.2e-38	0.0887086	13.0895	16056
Hypertension	401 and all 401 subcodes	Metabolic	5284	Thalamus	0.46572	1.23967	1.9e-39	-0.856397	5.38134	1.0553 to 1.4241	4.75e-39	0.0940768	13.1772	16056
Coronary atherosclerosis	411.4	Metabolic	1298	Whole Brain	0.62145	0.7785	5.87e-16	-0.062788	3.11989	0.5902 to 0.9668	2.29e-15	0.0960731	8.10318	12070
Coronary atherosclerosis	411.4	Metabolic	1298	Caudate	0.804352	1.78957	3.2e-20	-1.56166	6.37727	1.4095 to 2.1697	3.2e-19	0.193917	9.22852	12070
Coronary atherosclerosis	411.4	Metabolic	1298	Cerebellum	0.712109	0.92053	9.48e-12	-0.219787	4.41619	0.6560 to 1.1851	2.37e-11	0.134956	6.82095	12070
Coronary atherosclerosis	411.4	Metabolic	1298	Frontal Lobe	1.00396	1.00997	3.01e-10	0.035727	5.2335	0.6959 to 1.3240	5.18e-10	0.160216	6.30379	12070
Coronary atherosclerosis	411.4	Metabolic	1298	Insula	2.35297	1.44689	5.09e-10	-0.058889	7.67371	0.9910 to 1.9028	7.28e-10	0.23257	6.22129	12070
Coronary atherosclerosis	411.4	Metabolic	1298	Occipital Lobe	0.528086	0.77361	2.79e-05	-0.536734	6.1716	0.4118 to 1.1354	2.79e-05	0.184563	4.19156	12070
Coronary atherosclerosis	411.4	Metabolic	1298	Parietal Lobe	0.925364	0.93094	7.82e-07	-0.513626	6.16787	0.5617 to 1.3001	8.69e-07	0.188355	4.94247	12070
Coronary atherosclerosis	411.4	Metabolic	1298	Putamen	1.94538	1.3978	1.8e-09	-0.213407	7.66438	0.9426 to 1.8530	2.25e-09	0.232201	6.0198	12070
Coronary atherosclerosis	411.4	Metabolic	1298	Temporal Lobe	0.631672	0.98033	3.11e-10	-0.313904	5.12346	0.6752 to 1.2854	5.18e-10	0.15564	6.29869	12070
Coronary atherosclerosis	411.4	Metabolic	1298	Thalamus	0.813669	1.32736	6.87e-16	-0.856397	5.38134	1.0055 to 1.6492	2.29e-15	0.164199	8.08388	12070
Chronic kidney disease	585	Metabolic	527	Whole Brain	0.946915	1.10247	6.06e-15	-0.062788	3.11989	0.8259 to 1.3791	2.02e-14	0.141099	7.81346	11299
Chronic kidney disease	585	Metabolic	527	Caudate	1.18975	2.36759	1.19e-16	-1.56166	6.37727	1.8083 to 2.9269	5.93e-16	0.285345	8.29731	11299
Chronic kidney disease	585	Metabolic	527	Cerebellum	0.669117	0.90971	4.98e-06	-0.219787	4.41619	0.5193 to 1.3001	5.53e-06	0.19915	4.56797	11299
Chronic kidney disease	585	Metabolic	527	Frontal Lobe	1.99985	2.02862	8.8e-18	0.035727	5.2335	1.5664 to 2.4908	8.8e-17	0.235806	8.60292	11299
Chronic kidney disease	585	Metabolic	527	Insula	3.10412	2.43211	1.31e-12	-0.058889	7.67371	1.7608 to 3.1034	3.27e-12	0.342476	7.10154	11299
Chronic kidney disease	585	Metabolic	527	Occipital Lobe	0.494486	0.96245	0.000418	-0.536734	6.1716	0.4279 to 1.4970	0.000418	0.272689	3.52949	11299
Chronic kidney disease	585	Metabolic	527	Parietal Lobe	1.23378	1.37773	7e-07	-0.513626	6.16787	0.8337 to 1.9217	8.75e-07	0.27753	4.96426	11299
Chronic kidney disease	585	Metabolic	527	Putamen	2.20703	1.87864	4.53e-08	-0.213407	7.66438	1.2057 to 2.5516	6.48e-08	0.343293	5.47242	11299
Chronic kidney disease	585	Metabolic	527	Temporal Lobe	1.17199	1.58726	4.69e-12	-0.313904	5.12346	1.1378 to 2.0367	9.39e-12	0.229305	6.92205	11299
Chronic kidney disease	585	Metabolic	527	Thalamus	0.736338	1.35629	2.15e-08	-0.856397	5.38134	0.8818 to 1.8308	3.59e-08	0.242059	5.60314	11299
Delirium, dementia, amnestic and other cognitive disorders; other cerebral degenerations	290, 331	Neurological	175	Whole Brain	1.23537	1.39763	5.35e-09	-0.062788	3.11989	0.9286 to 1.8667	1.34e-08	0.239294	5.84065	10947
Delirium, dementia, amnestic and other cognitive disorders; other cerebral degenerations	290, 331	Neurological	175	Caudate	2.11276	3.38388	2.99e-12	-1.56166	6.37727	2.4345 to 4.3333	2.99e-11	0.484358	6.98633	10947
Delirium, dementia, amnestic and other cognitive disorders; other cerebral degenerations	290, 331	Neurological	175	Cerebellum	0.550213	0.81246	0.016	-0.219787	4.41619	0.1516 to 1.4733	0.016	0.337142	2.40983	10947
Delirium, dementia, amnestic and other cognitive disorders; other cerebral degenerations	290, 331	Neurological	175	Frontal Lobe	2.44164	2.4695	7.11e-10	0.035727	5.2335	1.6848 to 3.2542	2.37e-09	0.400302	6.16908	10947
Delirium, dementia, amnestic and other cognitive disorders; other cerebral degenerations	290, 331	Neurological	175	Insula	3.92975	3.30927	1.3e-08	-0.058889	7.67371	2.1693 to 4.4492	2.6e-08	0.581546	5.69046	10947
Delirium, dementia, amnestic and other cognitive disorders; other cerebral degenerations	290, 331	Neurological	175	Occipital Lobe	1.0529	1.68981	0.000253	-0.536734	6.1716	0.7850 to 2.5946	0.000281	0.461596	3.66079	10947
Delirium, dementia, amnestic and other cognitive disorders; other cerebral degenerations	290, 331	Neurological	175	Parietal Lobe	2.26026	2.45166	1.89e-07	-0.513626	6.16787	1.5298 to 3.3736	2.7e-07	0.470311	5.21285	10947
Delirium, dementia, amnestic and other cognitive disorders; other cerebral degenerations	290, 331	Neurological	175	Putamen	2.97975	2.73308	2.72e-06	-0.213407	7.66438	1.5916 to 3.8745	3.4e-06	0.582322	4.69342	10947
Delirium, dementia, amnestic and other cognitive disorders; other cerebral degenerations	290, 331	Neurological	175	Temporal Lobe	2.06633	2.55406	5.6e-11	-0.313904	5.12346	1.7910 to 3.3172	2.8e-10	0.389295	6.56074	10947
Delirium, dementia, amnestic and other cognitive disorders; other cerebral degenerations	290, 331	Neurological	175	Thalamus	1.48676	2.16541	1.36e-07	-0.856397	5.38134	1.3605 to 2.9703	2.27e-07	0.410618	5.27355	10947
Parkinson's disease	332	Neurological	54	Whole Brain	0.980153	1.15765	0.00656	-0.062788	3.11989	0.3231 to 1.9922	0.0656	0.425745	2.71911	10826
Parkinson's disease	332	Neurological	54	Caudate	0.033208	1.23286	0.153	-1.56166	6.37727	-0.4589 to 2.9246	0.219	0.863054	1.42848	10826
Parkinson's disease	332	Neurological	54	Cerebellum	0.931101	1.20122	0.0463	-0.219787	4.41619	0.0198 to 2.3827	0.202	0.602716	1.99301	10826
Parkinson's disease	332	Neurological	54	Frontal Lobe	1.04053	1.07406	0.133	0.035727	5.2335	-0.3270 to 2.4751	0.219	0.714768	1.50267	10826
Parkinson's disease	332	Neurological	54	Insula	0.538313	-0.2447	0.814	-0.058889	7.67371	-2.2800 to 1.7906	0.814	1.03833	-0.235663	10826
Parkinson's disease	332	Neurological	54	Occipital Lobe	0.852918	1.51378	0.0659	-0.536734	6.1716	-0.0996 to 3.1271	0.202	0.823067	1.8392	10826
Parkinson's disease	332	Neurological	54	Parietal Lobe	1.13759	1.24252	0.138	-0.513626	6.16787	-0.4014 to 2.8864	0.219	0.838635	1.4816	10826
Parkinson's disease	332	Neurological	54	Putamen	1.50935	1.16041	0.264	-0.213407	7.66438	-0.8771 to 3.1979	0.33	1.03943	1.11639	10826
Parkinson's disease	332	Neurological	54	Temporal Lobe	0.693711	1.21297	0.0808	-0.313904	5.12346	-0.1486 to 2.5746	0.202	0.694628	1.74622	10826
Parkinson's disease	332	Neurological	54	Thalamus	-0.280686	0.34783	0.634	-0.856397	5.38134	-1.0855 to 1.7812	0.705	0.731248	0.475668	10826
Extrapyramidal disease and abnormal movement disorders	333	Neurological	85	Whole Brain	0.341052	0.47679	0.16	-0.062788	3.11989	-0.1891 to 1.1427	0.366	0.339718	1.4035	10857
Extrapyramidal disease and abnormal movement disorders	333	Neurological	85	Caudate	-0.338626	1.23282	0.0737	-1.56166	6.37727	-0.1182 to 2.5839	0.246	0.689248	1.78865	10857
Extrapyramidal disease and abnormal movement disorders	333	Neurological	85	Cerebellum	0.165134	0.45776	0.341	-0.219787	4.41619	-0.4846 to 1.4002	0.381	0.480774	0.95214	10857
Extrapyramidal disease and abnormal movement disorders	333	Neurological	85	Frontal Lobe	0.15475	0.17688	0.757	0.035727	5.2335	-0.9424 to 1.2961	0.757	0.570985	0.309777	10857
Extrapyramidal disease and abnormal movement disorders	333	Neurological	85	Insula	1.25991	1.09008	0.188	-0.058889	7.67371	-0.5333 to 2.7135	0.366	0.828175	1.31625	10857
Extrapyramidal disease and abnormal movement disorders	333	Neurological	85	Occipital Lobe	-0.180179	0.68144	0.3	-0.536734	6.1716	-0.6077 to 1.9705	0.381	0.657644	1.03619	10857
Extrapyramidal disease and abnormal movement disorders	333	Neurological	85	Parietal Lobe	0.201076	0.63597	0.342	-0.513626	6.16787	-0.6772 to 1.9491	0.381	0.669911	0.949338	10857
Extrapyramidal disease and abnormal movement disorders	333	Neurological	85	Putamen	1.41968	1.54457	0.0624	-0.213407	7.66438	-0.0800 to 3.1691	0.246	0.828787	1.86365	10857
Extrapyramidal disease and abnormal movement disorders	333	Neurological	85	Temporal Lobe	0.156817	0.68112	0.22	-0.313904	5.12346	-0.4068 to 1.7690	0.366	0.554998	1.22724	10857
Extrapyramidal disease and abnormal movement disorders	333	Neurological	85	Thalamus	0.299602	1.16436	0.0463	-0.856397	5.38134	0.0192 to 2.3095	0.246	0.584202	1.99307	10857
Degenerative disease of the spinal cord	334	Neurological	71	Whole Brain	0.509615	0.59553	0.109	-0.062788	3.11989	-0.1329 to 1.3240	0.364	0.371633	1.60247	10843
Degenerative disease of the spinal cord	334	Neurological	71	Caudate	-0.746593	0.42757	0.57	-1.56166	6.37727	-1.0488 to 1.9040	0.653	0.753203	0.567675	10843
Degenerative disease of the spinal cord	334	Neurological	71	Cerebellum	0.069264	0.24566	0.64	-0.219787	4.41619	-0.7846 to 1.2759	0.653	0.525595	0.467388	10843
Degenerative disease of the spinal cord	334	Neurological	71	Frontal Lobe	0.790525	0.74796	0.231	0.035727	5.2335	-0.4750 to 1.9709	0.576	0.623877	1.19888	10843
Degenerative disease of the spinal cord	334	Neurological	71	Insula	2.13916	1.6245	0.0727	-0.058889	7.67371	-0.1499 to 3.3989	0.364	0.905224	1.79459	10843
Degenerative disease of the spinal cord	334	Neurological	71	Occipital Lobe	0.073218	0.32272	0.653	-0.536734	6.1716	-1.0863 to 1.7317	0.653	0.718798	0.448978	10843
Degenerative disease of the spinal cord	334	Neurological	71	Parietal Lobe	0.541733	0.73769	0.314	-0.513626	6.16787	-0.6977 to 2.1731	0.628	0.732259	1.00742	10843
Degenerative disease of the spinal cord	334	Neurological	71	Putamen	0.831702	0.57287	0.527	-0.213407	7.66438	-1.2035 to 2.3493	0.653	0.906244	0.63214	10843
Degenerative disease of the spinal cord	334	Neurological	71	Temporal Lobe	0.8675	1.12177	0.0641	-0.313904	5.12346	-0.0655 to 2.3091	0.364	0.605712	1.85199	10843
Degenerative disease of the spinal cord	334	Neurological	71	Thalamus	-0.104749	0.50577	0.428	-0.856397	5.38134	-0.7458 to 1.7574	0.653	0.638511	0.792116	10843
Multiple sclerosis	335	Neurological	69	Whole Brain	2.54159	2.59464	6.08e-12	-0.062788	3.11989	1.8560 to 3.3333	7.59e-12	0.376826	6.88553	10841
Multiple sclerosis	335	Neurological	69	Caudate	4.83524	6.70159	2.14e-18	-1.56166	6.37727	5.2029 to 8.2003	7.15e-18	0.764576	8.7651	10841
Multiple sclerosis	335	Neurological	69	Cerebellum	1.53065	1.79464	0.000755	-0.219787	4.41619	0.7507 to 2.8386	0.000755	0.532583	3.36969	10841
Multiple sclerosis	335	Neurological	69	Frontal Lobe	3.40864	3.38385	9.31e-08	0.035727	5.2335	2.1425 to 4.6252	1.03e-07	0.633285	5.34332	10841
Multiple sclerosis	335	Neurological	69	Insula	5.92373	6.40982	3.27e-12	-0.058889	7.67371	4.6081 to 8.2116	4.67e-12	0.919167	6.97351	10841
Multiple sclerosis	335	Neurological	69	Occipital Lobe	5.62399	6.42473	1.45e-18	-0.536734	6.1716	4.9952 to 7.8543	7.15e-18	0.729283	8.80965	10841
Multiple sclerosis	335	Neurological	69	Parietal Lobe	6.77049	7.52269	6.04e-24	-0.513626	6.16787	6.0649 to 8.9805	6.04e-23	0.743696	10.1153	10841
Multiple sclerosis	335	Neurological	69	Putamen	6.35799	6.93409	5.28e-14	-0.213407	7.66438	5.1302 to 8.7380	8.81e-14	0.920288	7.53469	10841
Multiple sclerosis	335	Neurological	69	Temporal Lobe	4.51676	4.90197	1.75e-15	-0.313904	5.12346	3.6964 to 6.1076	3.49e-15	0.615051	7.97002	10841
Multiple sclerosis	335	Neurological	69	Thalamus	4.40164	5.45144	4.49e-17	-0.856397	5.38134	4.1813 to 6.7216	1.12e-16	0.647961	8.41322	10841
Epilepsy	345	Neurological	199	Whole Brain	1.00315	1.07975	1.39e-06	-0.062788	3.11989	0.6414 to 1.5181	4.65e-06	0.223626	4.82839	10971
Epilepsy	345	Neurological	199	Caudate	0.876038	2.32255	3.02e-07	-1.56166	6.37727	1.4343 to 3.2108	1.51e-06	0.453147	5.12538	10971
Epilepsy	345	Neurological	199	Cerebellum	1.00945	1.22325	0.000111	-0.219787	4.41619	0.6032 to 1.8433	0.000158	0.316333	3.86698	10971
Epilepsy	345	Neurological	199	Frontal Lobe	2.00119	1.97047	1.55e-07	0.035727	5.2335	1.2348 to 2.7061	1.51e-06	0.375309	5.25026	10971
Epilepsy	345	Neurological	199	Insula	2.5082	2.37155	1.34e-05	-0.058889	7.67371	1.3042 to 3.4389	2.25e-05	0.544536	4.35517	10971
Epilepsy	345	Neurological	199	Occipital Lobe	1.08223	1.56488	0.000296	-0.536734	6.1716	0.7175 to 2.4123	0.00037	0.43229	3.61998	10971
Epilepsy	345	Neurological	199	Parietal Lobe	1.60522	2.01614	4.85e-06	-0.513626	6.16787	1.1520 to 2.8803	1.21e-05	0.440838	4.57343	10971
Epilepsy	345	Neurological	199	Putamen	1.63287	1.69495	0.00187	-0.213407	7.66438	0.6267 to 2.7632	0.00187	0.544969	3.11017	10971
Epilepsy	345	Neurological	199	Temporal Lobe	1.26883	1.58609	1.35e-05	-0.313904	5.12346	0.8721 to 2.3001	2.25e-05	0.364265	4.35422	10971
Epilepsy	345	Neurological	199	Thalamus	0.581216	1.3643	0.000374	-0.856397	5.38134	0.6128 to 2.1158	0.000416	0.383361	3.55877	10971
Other conditions of brain	348	Neurological	33	Whole Brain	0.224733	0.30908	0.57	-0.062788	3.11989	-0.7569 to 1.3751	0.757	0.543823	0.56835	10805
Other conditions of brain	348	Neurological	33	Caudate	-1.15984	0.37934	0.731	-1.56166	6.37727	-1.7820 to 2.5407	0.757	1.10263	0.344035	10805
Other conditions of brain	348	Neurological	33	Cerebellum	-0.474486	-0.23797	0.757	-0.219787	4.41619	-1.7439 to 1.2680	0.757	0.768257	-0.309747	10805
Other conditions of brain	348	Neurological	33	Frontal Lobe	1.60795	1.58808	0.0818	0.035727	5.2335	-0.2007 to 3.3768	0.205	0.912534	1.74029	10805
Other conditions of brain	348	Neurological	33	Insula	3.14775	3.10809	0.0191	-0.058889	7.67371	0.5091 to 5.7071	0.0636	1.3259	2.34413	10805
Other conditions of brain	348	Neurological	33	Occipital Lobe	0.692178	1.29825	0.217	-0.536734	6.1716	-0.7618 to 3.3583	0.433	1.05093	1.23533	10805
Other conditions of brain	348	Neurological	33	Parietal Lobe	2.03909	2.51038	0.019	-0.513626	6.16787	0.4127 to 4.6080	0.0636	1.07013	2.34586	10805
Other conditions of brain	348	Neurological	33	Putamen	0.371846	0.53174	0.689	-0.213407	7.66438	-2.0703 to 3.1338	0.757	1.32746	0.400567	10805
Other conditions of brain	348	Neurological	33	Temporal Lobe	1.9078	2.27495	0.0103	-0.313904	5.12346	0.5378 to 4.0121	0.0636	0.886233	2.56699	10805
Other conditions of brain	348	Neurological	33	Thalamus	-1.57013	-0.72753	0.436	-0.856397	5.38134	-2.5594 to 1.1044	0.727	0.934551	-0.778478	10805
Sleep disorders	327	Neurological	86	Whole Brain	0.719849	0.80401	0.0173	-0.062788	3.11989	0.1422 to 1.4658	0.0576	0.337638	2.38127	10858
Sleep disorders	327	Neurological	86	Caudate	-0.102147	1.26484	0.0647	-1.56166	6.37727	-0.0772 to 2.6069	0.0975	0.684638	1.84746	10858
Sleep disorders	327	Neurological	86	Cerebellum	0.282505	0.48975	0.306	-0.219787	4.41619	-0.4472 to 1.4267	0.34	0.477981	1.02462	10858
Sleep disorders	327	Neurological	86	Frontal Lobe	1.4623	1.43117	0.0115	0.035727	5.2335	0.3209 to 2.5414	0.0576	0.566408	2.52674	10858
Sleep disorders	327	Neurological	86	Insula	1.67634	1.41486	0.0858	-0.058889	7.67371	-0.1991 to 3.0288	0.107	0.823376	1.71837	10858
Sleep disorders	327	Neurological	86	Occipital Lobe	0.993511	1.4273	0.0288	-0.536734	6.1716	0.1479 to 2.7067	0.072	0.652717	2.1867	10858
Sleep disorders	327	Neurological	86	Parietal Lobe	0.024759	0.36877	0.579	-0.513626	6.16787	-0.9350 to 1.6725	0.579	0.665113	0.554448	10858
Sleep disorders	327	Neurological	86	Putamen	2.07996	2.04533	0.0131	-0.213407	7.66438	0.4304 to 3.6603	0.0576	0.823893	2.48252	10858
Sleep disorders	327	Neurological	86	Temporal Lobe	0.822933	1.13481	0.0393	-0.313904	5.12346	0.0558 to 2.2138	0.0785	0.550447	2.06161	10858
Sleep disorders	327	Neurological	86	Thalamus	0.326611	1.05838	0.0683	-0.856397	5.38134	-0.0793 to 2.1961	0.0975	0.580419	1.82348	10858
Bipolar disorder	296.1	Psychiatric	50	Whole Brain	2.27748	2.33006	1.39e-07	-0.062788	3.11989	1.4635 to 3.1967	1.73e-07	0.442101	5.27043	10822
Bipolar disorder	296.1	Psychiatric	50	Caudate	3.83197	5.44229	1.3e-09	-1.56166	6.37727	3.6854 to 7.1991	4.35e-09	0.89627	6.07215	10822
Bipolar disorder	296.1	Psychiatric	50	Cerebellum	1.97343	2.19181	0.000456	-0.219787	4.41619	0.9666 to 3.4170	0.000456	0.625038	3.50668	10822
Bipolar disorder	296.1	Psychiatric	50	Frontal Lobe	4.99195	4.95108	2.59e-11	0.035727	5.2335	3.4972 to 6.4050	2.59e-10	0.741712	6.6752	10822
Bipolar disorder	296.1	Psychiatric	50	Insula	6.07812	6.2321	7.43e-09	-0.058889	7.67371	4.1206 to 8.3436	1.49e-08	1.07719	5.78551	10822
Bipolar disorder	296.1	Psychiatric	50	Occipital Lobe	4.43758	4.98001	5.81e-09	-0.536734	6.1716	3.3047 to 6.6553	1.45e-08	0.854687	5.8267	10822
Bipolar disorder	296.1	Psychiatric	50	Parietal Lobe	4.05649	4.61835	1.14e-07	-0.513626	6.16787	2.9123 to 6.3244	1.63e-07	0.870356	5.30628	10822
Bipolar disorder	296.1	Psychiatric	50	Putamen	5.51889	5.80038	7.81e-08	-0.213407	7.66438	3.6852 to 7.9156	1.3e-07	1.07909	5.37525	10822
Bipolar disorder	296.1	Psychiatric	50	Temporal Lobe	4.30602	4.60707	1.67e-10	-0.313904	5.12346	3.1950 to 6.0191	8.33e-10	0.720362	6.3955	10822
Bipolar disorder	296.1	Psychiatric	50	Thalamus	2.26274	3.14984	3.4e-05	-0.856397	5.38134	1.6608 to 4.6389	3.78e-05	0.75964	4.14649	10822
Anxiety disorders	300	Psychiatric	782	Whole Brain	0.580826	0.6605	1.33e-08	-0.062788	3.11989	0.4328 to 0.8882	3.32e-08	0.116156	5.68633	11554
Anxiety disorders	300	Psychiatric	782	Caudate	-0.208728	1.47393	3.99e-10	-1.56166	6.37727	1.0124 to 1.9355	3.1e-09	0.235451	6.26003	11554
Anxiety disorders	300	Psychiatric	782	Cerebellum	0.076399	0.33076	0.0435	-0.219787	4.41619	0.0097 to 0.6519	0.0435	0.163805	2.01925	11554
Anxiety disorders	300	Psychiatric	782	Frontal Lobe	1.15209	1.13766	5.17e-09	0.035727	5.2335	0.7562 to 1.5191	1.72e-08	0.194604	5.84604	11554
Anxiety disorders	300	Psychiatric	782	Insula	1.39795	1.56099	3.17e-08	-0.058889	7.67371	1.0082 to 2.1138	6.35e-08	0.282	5.53542	11554
Anxiety disorders	300	Psychiatric	782	Occipital Lobe	0.084852	0.80913	0.000305	-0.536734	6.1716	0.3701 to 1.2482	0.000339	0.223997	3.61223	11554
Anxiety disorders	300	Psychiatric	782	Parietal Lobe	0.439436	1.02531	7.37e-06	-0.513626	6.16787	0.5772 to 1.4735	9.22e-06	0.228626	4.48464	11554
Anxiety disorders	300	Psychiatric	782	Putamen	0.988122	1.31921	3.05e-06	-0.213407	7.66438	0.7655 to 1.8729	4.35e-06	0.282485	4.67004	11554
Anxiety disorders	300	Psychiatric	782	Temporal Lobe	0.592483	0.9892	1.8e-07	-0.313904	5.12346	0.6179 to 1.3605	3e-07	0.189425	5.22213	11554
Anxiety disorders	300	Psychiatric	782	Thalamus	0.299884	1.23566	6.2e-10	-0.856397	5.38134	0.8444 to 1.6269	3.1e-09	0.199602	6.19062	11554
Panel B | ADNI: adjusted diagnostic-group comparisons
ADNI clinical diagnoses are shown separately from the UK Biobank phecode-defined diagnoses. ADNI comparisons were adjusted for age, sex and MRI field strength using complete-case OLS with HC3 standard errors. Group means are descriptive, and their difference need not equal the adjusted case–control coefficient.
Diagnosis	Cases (n)	CN controls (n)	BAG	Case mean BAG (years)	CN mean BAG (years)	Adjusted case–control difference (years)	CN SD (years)	HC3 SE (years)	95% CI for adjusted difference (years)	P value	BH-adjusted P value	Wald z
Mild cognitive impairment (ADNI)	1232	1122	Whole Brain	3.08614	-0.102818	2.99955	5.55563	0.223326	2.562 to 3.437	3.96569e-41	1.3219e-40	13.4313
Mild cognitive impairment (ADNI)	1232	1122	Caudate	4.11664	-0.201013	3.9663	7.44951	0.301379	3.376 to 4.557	1.48109e-39	3.56289e-39	13.1605
Mild cognitive impairment (ADNI)	1232	1122	Cerebellum	2.29556	-0.196521	2.19369	6.98644	0.26389	1.676 to 2.711	9.34054e-17	9.34054e-17	8.31288
Mild cognitive impairment (ADNI)	1232	1122	Frontal Lobe	3.38976	-0.188134	3.2735	6.69618	0.268171	2.748 to 3.799	2.86163e-34	4.08804e-34	12.2067
Mild cognitive impairment (ADNI)	1232	1122	Insula	4.18033	-0.248057	4.0593	7.44547	0.308773	3.454 to 4.664	1.78145e-39	3.56289e-39	13.1465
Mild cognitive impairment (ADNI)	1232	1122	Occipital Lobe	3.39399	-0.279741	3.20503	8.00501	0.307068	2.603 to 3.807	1.67116e-25	2.08895e-25	10.4375
Mild cognitive impairment (ADNI)	1232	1122	Parietal Lobe	4.06384	-0.241872	3.78363	7.8465	0.304569	3.187 to 4.381	1.96381e-35	3.27301e-35	12.4229
Mild cognitive impairment (ADNI)	1232	1122	Putamen	4.62247	-0.0247546	4.35422	12.7056	0.457612	3.457 to 5.251	1.81548e-21	2.0172e-21	9.51509
Mild cognitive impairment (ADNI)	1232	1122	Temporal Lobe	4.57099	-0.218427	4.33833	7.03073	0.289113	3.772 to 4.905	6.74204e-51	3.37102e-50	15.0057
Mild cognitive impairment (ADNI)	1232	1122	Thalamus	4.2514	-0.189162	4.10612	6.58027	0.263952	3.589 to 4.623	1.44249e-54	1.44249e-53	15.5563
Alzheimer’s disease (ADNI)	398	1122	Whole Brain	6.55335	-0.102818	6.81773	5.55563	0.323806	6.183 to 7.452	2.05895e-98	5.14737e-98	21.055
Alzheimer’s disease (ADNI)	398	1122	Caudate	8.13983	-0.201013	8.44946	7.44951	0.417668	7.631 to 9.268	5.32047e-91	8.86744e-91	20.2301
Alzheimer’s disease (ADNI)	398	1122	Cerebellum	3.95131	-0.196521	3.89388	6.98644	0.360466	3.187 to 4.600	3.35544e-27	3.35544e-27	10.8023
Alzheimer’s disease (ADNI)	398	1122	Frontal Lobe	6.94614	-0.188134	7.15884	6.69618	0.390603	6.393 to 7.924	4.97807e-75	7.11153e-75	18.3277
Alzheimer’s disease (ADNI)	398	1122	Insula	8.97551	-0.248057	9.28636	7.44547	0.419329	8.464 to 10.108	1.14649e-108	3.82162e-108	22.1457
Alzheimer’s disease (ADNI)	398	1122	Occipital Lobe	6.86104	-0.279741	6.98107	8.00501	0.429782	6.139 to 7.823	2.49215e-59	2.76906e-59	16.2433
Alzheimer’s disease (ADNI)	398	1122	Parietal Lobe	8.46683	-0.241872	8.64295	7.8465	0.422612	7.815 to 9.471	5.85344e-93	1.17069e-92	20.4513
Alzheimer’s disease (ADNI)	398	1122	Putamen	9.48068	-0.0247546	9.81533	12.7056	0.596666	8.646 to 10.985	8.34516e-61	1.04315e-60	16.4503
Alzheimer’s disease (ADNI)	398	1122	Temporal Lobe	9.90114	-0.218427	10.1959	7.03073	0.396642	9.418 to 10.973	1.01498e-145	1.01498e-144	25.7055
Alzheimer’s disease (ADNI)	398	1122	Thalamus	8.59087	-0.189162	8.8245	6.58027	0.357007	8.125 to 9.524	6.8475e-135	3.42375e-134	24.718
MCI, mild cognitive impairment; AD, Alzheimer's disease; CN, cognitively normal. Adjusted differences and confidence intervals are case minus CN. Numerical confidence limits and group standard deviations are listed below.
Panel B (continued) | ADNI group standard deviations and numerical confidence limits
Group standard deviations were calculated in the same complete-case sample as the adjusted regression. Numerical 95% confidence limits refer to the adjusted case coefficient.
Diagnosis	BAG	Cases (n)	CN controls (n)	Case SD (years)	CN SD (years)	95% CI lower (years)	95% CI upper (years)	Test used
Mild cognitive impairment (ADNI)	Whole Brain	1232	1122	5.2224	5.55563	2.56184	3.43726	OLS regression (Wald test, HC3 SE)
Mild cognitive impairment (ADNI)	Caudate	1232	1122	7.0092	7.44951	3.37561	4.55699	OLS regression (Wald test, HC3 SE)
Mild cognitive impairment (ADNI)	Cerebellum	1232	1122	6.13378	6.98644	1.67647	2.7109	OLS regression (Wald test, HC3 SE)
Mild cognitive impairment (ADNI)	Frontal Lobe	1232	1122	6.27527	6.69618	2.74789	3.7991	OLS regression (Wald test, HC3 SE)
Mild cognitive impairment (ADNI)	Insula	1232	1122	7.57778	7.44547	3.45411	4.66448	OLS regression (Wald test, HC3 SE)
Mild cognitive impairment (ADNI)	Occipital Lobe	1232	1122	7.35744	8.00501	2.60319	3.80688	OLS regression (Wald test, HC3 SE)
Mild cognitive impairment (ADNI)	Parietal Lobe	1232	1122	7.33338	7.8465	3.18668	4.38057	OLS regression (Wald test, HC3 SE)
Mild cognitive impairment (ADNI)	Putamen	1232	1122	8.40346	12.7056	3.45732	5.25112	OLS regression (Wald test, HC3 SE)
Mild cognitive impairment (ADNI)	Temporal Lobe	1232	1122	7.15441	7.03073	3.77168	4.90498	OLS regression (Wald test, HC3 SE)
Mild cognitive impairment (ADNI)	Thalamus	1232	1122	6.37715	6.58027	3.58878	4.62345	OLS regression (Wald test, HC3 SE)
Alzheimer’s disease (ADNI)	Whole Brain	398	1122	5.67043	5.55563	6.18308	7.45238	OLS regression (Wald test, HC3 SE)
Alzheimer’s disease (ADNI)	Caudate	398	1122	6.6626	7.44951	7.63085	9.26808	OLS regression (Wald test, HC3 SE)
Alzheimer’s disease (ADNI)	Cerebellum	398	1122	6.06892	6.98644	3.18738	4.60038	OLS regression (Wald test, HC3 SE)
Alzheimer’s disease (ADNI)	Frontal Lobe	398	1122	6.85367	6.69618	6.39327	7.9244	OLS regression (Wald test, HC3 SE)
Alzheimer’s disease (ADNI)	Insula	398	1122	7.07	7.44547	8.46449	10.1082	OLS regression (Wald test, HC3 SE)
Alzheimer’s disease (ADNI)	Occipital Lobe	398	1122	7.59763	8.00501	6.13871	7.82342	OLS regression (Wald test, HC3 SE)
Alzheimer’s disease (ADNI)	Parietal Lobe	398	1122	7.37829	7.8465	7.81465	9.47126	OLS regression (Wald test, HC3 SE)
Alzheimer’s disease (ADNI)	Putamen	398	1122	8.13873	12.7056	8.64589	10.9848	OLS regression (Wald test, HC3 SE)
Alzheimer’s disease (ADNI)	Temporal Lobe	398	1122	6.87399	7.03073	9.41847	10.9733	OLS regression (Wald test, HC3 SE)
Alzheimer’s disease (ADNI)	Thalamus	398	1122	6.08129	6.58027	8.12478	9.52422	OLS regression (Wald test, HC3 SE)
Panel A: SE is the conventional (model-based) ordinary least-squares standard error of the case coefficient; P values and 95% CIs use two-sided t tests, t = β/SE, with residual degrees of freedom N(cases) + N(controls) − 4 (intercept, case status, age and sex), or − 3 in the sex-restricted female breast- and prostate-cancer analyses. Panel B: Wald z = β/HC3 SE; P values and 95% CIs refer to the standard normal distribution, so no degrees of freedom apply.

### Sheet: Table S3 (continued)
Supplementary Table 3 (continued) | Expanded-control sensitivity analysis and regional–whole-brain comparisons
Expanded-control sensitivity analysis. Each row reports one diagnosis × BAG comparison for the 24 UK Biobank diagnoses in Supplementary Table 3, using the same test-set cases, regression model and multiple-testing correction. Regional–whole-brain contrasts are presented separately below.
The control group comprised 28,686 eligible UK Biobank imaging participants: the 10,776 common test-set controls and 17,910 training participants with out-of-fold predictions. For malignant neoplasm of female breast and of prostate, controls were restricted to female (16,116) and male (12,570) participants, respectively.
Adjusted difference is the case–control BAG coefficient, in years, from regression on case status, age and sex; sex was omitted in sex-restricted analyses. Positive values indicate higher BAG in cases. Case and control mean BAG and control SD are unadjusted descriptive statistics in years. P values are two-sided, and BH-adjusted P values were calculated across the ten BAGs within each diagnosis.
Diagnosis	Phecode	Category	Cases (n)	BAG	Case mean BAG (years)	Adjusted difference (case − control), years	P value	Control mean BAG (years)	Control SD (years)	95% CI for adjusted difference (years)	BH-adjusted P value	SE (years)	t statistic	Residual df
Alcoholism	317.1	Addiction-related	940	Whole Brain	0.63313	0.75554	2.48e-11	-0.11426	3.40303	0.5338 to 0.9773	1.24e-10	0.113149	6.67738	29622
Alcoholism	317.1	Addiction-related	940	Caudate	0.082241	0.69504	0.00185	-0.774881	6.77125	0.2574 to 1.1326	0.00265	0.223264	3.1131	29622
Alcoholism	317.1	Addiction-related	940	Cerebellum	0.462692	0.54474	0.00061	-0.132889	4.79195	0.2332 to 0.8563	0.00102	0.158937	3.42739	29622
Alcoholism	317.1	Addiction-related	940	Frontal Lobe	1.26064	1.3657	1.72e-13	-0.132775	5.57769	1.0026 to 1.7288	1.72e-12	0.185252	7.37212	29622
Alcoholism	317.1	Addiction-related	940	Insula	1.70391	1.62255	3.5e-10	-0.233147	7.83924	1.1159 to 2.1292	1.17e-09	0.258497	6.27689	29622
Alcoholism	317.1	Addiction-related	940	Occipital Lobe	0.143542	0.30236	0.188	-0.305983	7.02559	-0.1478 to 0.7526	0.188	0.229685	1.31642	29622
Alcoholism	317.1	Addiction-related	940	Parietal Lobe	0.480827	0.61346	0.00354	-0.281011	6.33557	0.2012 to 1.0258	0.00443	0.210347	2.91643	29622
Alcoholism	317.1	Addiction-related	940	Putamen	1.32536	1.34174	1.16e-06	-0.271239	8.37499	0.8010 to 1.8825	2.32e-06	0.275867	4.86372	29622
Alcoholism	317.1	Addiction-related	940	Temporal Lobe	0.719479	0.98216	1.71e-07	-0.260727	5.67473	0.6140 to 1.3503	4.28e-07	0.187809	5.22956	29622
Alcoholism	317.1	Addiction-related	940	Thalamus	0.219529	0.53491	0.0063	-0.441249	5.92495	0.1511 to 0.9187	0.007	0.195807	2.7318	29622
Tobacco use disorder	318	Addiction-related	845	Whole Brain	1.2173	1.32816	6.4e-29	-0.11426	3.40303	1.0951 to 1.5612	6.4e-28	0.118884	11.1718	29527
Tobacco use disorder	318	Addiction-related	845	Caudate	1.00962	1.57226	2.05e-11	-0.774881	6.77125	1.1127 to 2.0319	2.56e-11	0.234484	6.7052	29527
Tobacco use disorder	318	Addiction-related	845	Cerebellum	1.05022	1.11454	2.45e-11	-0.132889	4.79195	0.7875 to 1.4416	2.72e-11	0.166869	6.67913	29527
Tobacco use disorder	318	Addiction-related	845	Frontal Lobe	1.88467	1.97477	4e-24	-0.132775	5.57769	1.5931 to 2.3565	2e-23	0.194739	10.1406	29527
Tobacco use disorder	318	Addiction-related	845	Insula	2.5605	2.48115	6.81e-20	-0.233147	7.83924	1.9489 to 3.0134	2.27e-19	0.271547	9.13708	29527
Tobacco use disorder	318	Addiction-related	845	Occipital Lobe	1.00573	1.06289	1.08e-05	-0.305983	7.02559	0.5894 to 1.5363	1.08e-05	0.241547	4.40034	29527
Tobacco use disorder	318	Addiction-related	845	Parietal Lobe	1.4478	1.57326	1.15e-12	-0.281011	6.33557	1.1398 to 2.0067	1.65e-12	0.221149	7.11404	29527
Tobacco use disorder	318	Addiction-related	845	Putamen	2.41431	2.41039	1.03e-16	-0.271239	8.37499	1.8416 to 2.9792	2.58e-16	0.290201	8.30593	29527
Tobacco use disorder	318	Addiction-related	845	Temporal Lobe	1.31362	1.52843	1.05e-14	-0.260727	5.67473	1.1413 to 1.9156	1.74e-14	0.197537	7.73745	29527
Tobacco use disorder	318	Addiction-related	845	Thalamus	1.31345	1.60166	7.05e-15	-0.441249	5.92495	1.1985 to 2.0048	1.41e-14	0.205666	7.78769	29527
Rheumatoid arthritis	714	Autoimmune	291	Whole Brain	0.675747	0.81749	4.63e-05	-0.11426	3.40303	0.4242 to 1.2108	0.000251	0.200643	4.07435	28973
Rheumatoid arthritis	714	Autoimmune	291	Caudate	-0.014927	0.94345	0.0172	-0.774881	6.77125	0.1672 to 1.7197	0.0287	0.396045	2.38217	28973
Rheumatoid arthritis	714	Autoimmune	291	Cerebellum	0.576037	0.77054	0.00627	-0.132889	4.79195	0.2180 to 1.3231	0.0125	0.281907	2.73333	28973
Rheumatoid arthritis	714	Autoimmune	291	Frontal Lobe	1.15646	1.33335	5.02e-05	-0.132775	5.57769	0.6889 to 1.9778	0.000251	0.328785	4.05539	28973
Rheumatoid arthritis	714	Autoimmune	291	Insula	1.4638	1.76176	0.000122	-0.233147	7.83924	0.8633 to 2.6602	0.000405	0.458387	3.84339	28973
Rheumatoid arthritis	714	Autoimmune	291	Occipital Lobe	-0.46815	0.15601	0.702	-0.305983	7.02559	-0.6437 to 0.9557	0.702	0.408014	0.382361	28973
Rheumatoid arthritis	714	Autoimmune	291	Parietal Lobe	0.163854	0.48902	0.189	-0.281011	6.33557	-0.2412 to 1.2193	0.21	0.372579	1.31254	28973
Rheumatoid arthritis	714	Autoimmune	291	Putamen	1.07373	1.47174	0.00267	-0.271239	8.37499	0.5113 to 2.4322	0.00668	0.489996	3.00358	28973
Rheumatoid arthritis	714	Autoimmune	291	Temporal Lobe	0.352424	0.75527	0.0236	-0.260727	5.67473	0.1013 to 1.4092	0.0337	0.333629	2.2638	28973
Rheumatoid arthritis	714	Autoimmune	291	Thalamus	0.021891	0.5729	0.0994	-0.441249	5.92495	-0.1085 to 1.2543	0.124	0.347639	1.64796	28973
Malignant neoplasm of colon	153	Cancer	157	Whole Brain	0.817905	0.95458	0.00046	-0.11426	3.40303	0.4205 to 1.4887	0.0023	0.272489	3.50319	28839
Malignant neoplasm of colon	153	Cancer	157	Caudate	0.32432	1.03353	0.0547	-0.774881	6.77125	-0.0208 to 2.0879	0.0608	0.537925	1.92133	28839
Malignant neoplasm of colon	153	Cancer	157	Cerebellum	0.918171	1.0353	0.00687	-0.132889	4.79195	0.2846 to 1.7860	0.0137	0.382998	2.70313	28839
Malignant neoplasm of colon	153	Cancer	157	Frontal Lobe	1.50211	1.62876	0.000263	-0.132775	5.57769	0.7539 to 2.5036	0.0023	0.446329	3.64924	28839
Malignant neoplasm of colon	153	Cancer	157	Insula	1.83685	1.80666	0.00373	-0.233147	7.83924	0.5858 to 3.0275	0.0124	0.622878	2.9005	28839
Malignant neoplasm of colon	153	Cancer	157	Occipital Lobe	0.372249	0.68685	0.216	-0.305983	7.02559	-0.4003 to 1.7741	0.216	0.554681	1.23828	28839
Malignant neoplasm of colon	153	Cancer	157	Parietal Lobe	1.23617	1.40183	0.00561	-0.281011	6.33557	0.4099 to 2.3938	0.0137	0.506078	2.76998	28839
Malignant neoplasm of colon	153	Cancer	157	Putamen	1.48762	1.58098	0.0176	-0.271239	8.37499	0.2754 to 2.8866	0.0294	0.666095	2.37351	28839
Malignant neoplasm of colon	153	Cancer	157	Temporal Lobe	0.673024	1.00454	0.0268	-0.260727	5.67473	0.1156 to 1.8934	0.0382	0.453506	2.21505	28839
Malignant neoplasm of colon	153	Cancer	157	Thalamus	0.591694	0.9682	0.0403	-0.441249	5.92495	0.0427 to 1.8937	0.0504	0.472184	2.05047	28839
Malignant neoplasm of trachea, bronchus, and lung	165	Cancer	93	Whole Brain	0.121497	0.2695	0.446	-0.11426	3.40303	-0.4238 to 0.9628	0.942	0.353693	0.761973	28775
Malignant neoplasm of trachea, bronchus, and lung	165	Cancer	93	Caudate	-0.806709	-0.0061	0.993	-0.774881	6.77125	-1.3746 to 1.3624	0.993	0.69821	-0.00873801	28775
Malignant neoplasm of trachea, bronchus, and lung	165	Cancer	93	Cerebellum	-0.084376	0.06264	0.9	-0.132889	4.79195	-0.9119 to 1.0372	0.993	0.497216	0.12598	28775
Malignant neoplasm of trachea, bronchus, and lung	165	Cancer	93	Frontal Lobe	1.65783	1.80492	0.00184	-0.132775	5.57769	0.6695 to 2.9403	0.0184	0.579265	3.11588	28775
Malignant neoplasm of trachea, bronchus, and lung	165	Cancer	93	Insula	1.36415	1.37368	0.0891	-0.233147	7.83924	-0.2100 to 2.9574	0.446	0.808003	1.70009	28775
Malignant neoplasm of trachea, bronchus, and lung	165	Cancer	93	Occipital Lobe	-0.672457	-0.19999	0.781	-0.305983	7.02559	-1.6109 to 1.2109	0.976	0.719813	-0.277833	28775
Malignant neoplasm of trachea, bronchus, and lung	165	Cancer	93	Parietal Lobe	0.277611	0.46389	0.48	-0.281011	6.33557	-0.8228 to 1.7506	0.942	0.656464	0.70665	28775
Malignant neoplasm of trachea, bronchus, and lung	165	Cancer	93	Putamen	0.248172	0.40747	0.637	-0.271239	8.37499	-1.2869 to 2.1018	0.942	0.864431	0.47137	28775
Malignant neoplasm of trachea, bronchus, and lung	165	Cancer	93	Temporal Lobe	0.050781	0.44862	0.446	-0.260727	5.67473	-0.7047 to 1.6020	0.942	0.588422	0.762407	28775
Malignant neoplasm of trachea, bronchus, and lung	165	Cancer	93	Thalamus	-0.162516	0.2704	0.659	-0.441249	5.92495	-0.9310 to 1.4718	0.942	0.612947	0.441153	28775
Malignant neoplasm of female breast	174	Cancer	1268	Whole Brain	0.30157	0.45437	2.56e-06	-0.148462	3.30013	0.2651 to 0.6437	8.52e-06	0.09657	4.70509	17381
Malignant neoplasm of female breast	174	Cancer	1268	Caudate	-1.26629	0.29803	0.129	-1.52736	6.70537	-0.0871 to 0.6832	0.129	0.196501	1.51666	17381
Malignant neoplasm of female breast	174	Cancer	1268	Cerebellum	-0.043035	0.34576	0.0112	-0.374065	4.66389	0.0785 to 0.6130	0.016	0.136331	2.53618	17381
Malignant neoplasm of female breast	174	Cancer	1268	Frontal Lobe	0.947413	1.12282	2.28e-12	-0.294055	5.4704	0.8094 to 1.4363	2.28e-11	0.159921	7.02109	17381
Malignant neoplasm of female breast	174	Cancer	1268	Insula	0.361743	1.2347	4.86e-08	-1.1174	7.73764	0.7914 to 1.6780	2.43e-07	0.22618	5.45893	17381
Malignant neoplasm of female breast	174	Cancer	1268	Occipital Lobe	-0.922703	0.40237	0.0432	-1.30086	6.83275	0.0122 to 0.7925	0.0481	0.199049	2.02147	17381
Malignant neoplasm of female breast	174	Cancer	1268	Parietal Lobe	-0.019801	0.57604	0.00157	-0.723832	6.22171	0.2189 to 0.9332	0.00393	0.182215	3.16133	17381
Malignant neoplasm of female breast	174	Cancer	1268	Putamen	-0.379314	0.63403	0.00861	-1.13152	8.28318	0.1610 to 1.1070	0.0144	0.241324	2.62728	17381
Malignant neoplasm of female breast	174	Cancer	1268	Temporal Lobe	-0.122175	0.44448	0.00652	-0.535357	5.60254	0.1243 to 0.7647	0.013	0.163365	2.72078	17381
Malignant neoplasm of female breast	174	Cancer	1268	Thalamus	-0.631636	0.34743	0.0422	-0.958834	5.85927	0.0122 to 0.6826	0.0481	0.171016	2.03157	17381
Malignant neoplasm of prostate	185	Cancer	820	Whole Brain	0.143174	0.34142	0.00834	-0.070409	3.53021	0.0878 to 0.5951	0.0278	0.129413	2.63823	13387
Malignant neoplasm of prostate	185	Cancer	820	Caudate	0.19501	0.17443	0.48	0.18987	6.73313	-0.3100 to 0.6589	0.6	0.247148	0.705765	13387
Malignant neoplasm of prostate	185	Cancer	820	Cerebellum	0.106222	0.05892	0.744	0.176321	4.93426	-0.2954 to 0.4132	0.771	0.18076	0.325941	13387
Malignant neoplasm of prostate	185	Cancer	820	Frontal Lobe	0.299944	0.67286	0.00126	0.074001	5.70584	0.2639 to 1.0818	0.00632	0.20865	3.22485	13387
Malignant neoplasm of prostate	185	Cancer	820	Insula	1.90015	1.29878	6.07e-06	0.90055	7.82303	0.7363 to 1.8613	6.07e-05	0.28698	4.5257	13387
Malignant neoplasm of prostate	185	Cancer	820	Occipital Lobe	-0.018889	-0.30504	0.235	0.969547	7.06351	-0.8084 to 0.1983	0.336	0.256785	-1.1879	13387
Malignant neoplasm of prostate	185	Cancer	820	Parietal Lobe	0.410273	0.36094	0.127	0.28673	6.43443	-0.1027 to 0.8246	0.212	0.236546	1.52587	13387
Malignant neoplasm of prostate	185	Cancer	820	Putamen	1.20782	0.6072	0.0473	0.831726	8.36309	0.0071 to 1.2073	0.118	0.306129	1.98347	13387
Malignant neoplasm of prostate	185	Cancer	820	Temporal Lobe	0.068186	0.36396	0.0827	0.091375	5.74701	-0.0472 to 0.7751	0.165	0.209742	1.73527	13387
Malignant neoplasm of prostate	185	Cancer	820	Thalamus	0.06078	-0.06356	0.771	0.222346	5.94275	-0.4907 to 0.3635	0.771	0.217893	-0.291698	13387
Type 1 diabetes	250.1	Metabolic	156	Whole Brain	3.43477	3.54927	1.72e-38	-0.11426	3.40303	3.0138 to 4.0847	1.72e-37	0.273169	12.9929	28838
Type 1 diabetes	250.1	Metabolic	156	Caudate	4.61783	5.20626	5.35e-22	-0.774881	6.77125	4.1487 to 6.2638	1.34e-21	0.539558	9.64911	28838
Type 1 diabetes	250.1	Metabolic	156	Cerebellum	3.70717	3.78181	7.89e-23	-0.132889	4.79195	3.0288 to 4.5348	2.63e-22	0.384166	9.8442	28838
Type 1 diabetes	250.1	Metabolic	156	Frontal Lobe	4.13193	4.22791	3.78e-21	-0.132775	5.57769	3.3506 to 5.1052	7.55e-21	0.447585	9.44605	28838
Type 1 diabetes	250.1	Metabolic	156	Insula	5.3022	5.25041	4.24e-17	-0.233147	7.83924	4.0269 to 6.4739	6.05e-17	0.624205	8.41135	28838
Type 1 diabetes	250.1	Metabolic	156	Occipital Lobe	4.11675	4.20796	3.97e-14	-0.305983	7.02559	3.1178 to 5.2981	3.97e-14	0.556183	7.56578	28838
Type 1 diabetes	250.1	Metabolic	156	Parietal Lobe	4.27849	4.42316	2.95e-18	-0.281011	6.33557	3.4289 to 5.4175	4.91e-18	0.507283	8.71933	28838
Type 1 diabetes	250.1	Metabolic	156	Putamen	5.27717	5.2985	2.2e-15	-0.271239	8.37499	3.9895 to 6.6075	2.45e-15	0.667836	7.93384	28838
Type 1 diabetes	250.1	Metabolic	156	Temporal Lobe	3.58661	3.8116	5.32e-17	-0.260727	5.67473	2.9206 to 4.7026	6.66e-17	0.454602	8.38447	28838
Type 1 diabetes	250.1	Metabolic	156	Thalamus	4.86005	5.16724	1.14e-27	-0.441249	5.92495	4.2391 to 6.0953	5.68e-27	0.47351	10.9126	28838
Type 2 diabetes	250.2	Metabolic	1459	Whole Brain	1.73779	1.87398	5.3e-91	-0.11426	3.40303	1.6930 to 2.0549	5.3e-90	0.0923174	20.2993	30141
Type 2 diabetes	250.2	Metabolic	1459	Caudate	2.11269	2.6359	1.61e-47	-0.774881	6.77125	2.2797 to 2.9921	3.22e-47	0.181713	14.5058	30141
Type 2 diabetes	250.2	Metabolic	1459	Cerebellum	1.6485	1.713	8.27e-40	-0.132889	4.79195	1.4591 to 1.9669	1.03e-39	0.12954	13.2237	30141
Type 2 diabetes	250.2	Metabolic	1459	Frontal Lobe	2.58123	2.67917	2.76e-70	-0.132775	5.57769	2.3837 to 2.9747	1.38e-69	0.150769	17.77	30141
Type 2 diabetes	250.2	Metabolic	1459	Insula	3.51255	3.26978	2.9e-54	-0.233147	7.83924	2.8574 to 3.6821	9.68e-54	0.210376	15.5425	30141
Type 2 diabetes	250.2	Metabolic	1459	Occipital Lobe	1.60175	1.67055	4.47e-19	-0.305983	7.02559	1.3039 to 2.0372	4.47e-19	0.18706	8.93058	30141
Type 2 diabetes	250.2	Metabolic	1459	Parietal Lobe	2.15009	2.20866	6.2e-38	-0.281011	6.33557	1.8729 to 2.5444	6.89e-38	0.171305	12.8931	30141
Type 2 diabetes	250.2	Metabolic	1459	Putamen	3.17016	3.05576	4.16e-42	-0.271239	8.37499	2.6160 to 3.4956	5.94e-42	0.224388	13.6182	30141
Type 2 diabetes	250.2	Metabolic	1459	Temporal Lobe	1.9342	2.20276	7.3e-47	-0.260727	5.67473	1.9030 to 2.5026	1.22e-46	0.152959	14.401	30141
Type 2 diabetes	250.2	Metabolic	1459	Thalamus	2.10022	2.36345	1.94e-49	-0.441249	5.92495	2.0506 to 2.6763	4.85e-49	0.159606	14.808	30141
Disorders of lipoid metabolism	272.1, 272.11, 272.12	Metabolic	2802	Whole Brain	0.707393	0.87622	9.76e-37	-0.11426	3.40303	0.7407 to 1.0117	9.76e-36	0.0691193	12.677	31484
Disorders of lipoid metabolism	272.1, 272.11, 272.12	Metabolic	2802	Caudate	0.642544	1.21309	4.89e-19	-0.774881	6.77125	0.9465 to 1.4796	9.77e-19	0.135989	8.92051	31484
Disorders of lipoid metabolism	272.1, 272.11, 272.12	Metabolic	2802	Cerebellum	0.513249	0.6154	2.02e-10	-0.132889	4.79195	0.4258 to 0.8050	2.25e-10	0.096736	6.36164	31484
Disorders of lipoid metabolism	272.1, 272.11, 272.12	Metabolic	2802	Frontal Lobe	1.2698	1.40413	1.83e-35	-0.132775	5.57769	1.1830 to 1.6253	6.1e-35	0.112837	12.4438	31484
Disorders of lipoid metabolism	272.1, 272.11, 272.12	Metabolic	2802	Insula	2.22493	1.96972	7.78e-36	-0.233147	7.83924	1.6612 to 2.2783	3.89e-35	0.157422	12.5123	31484
Disorders of lipoid metabolism	272.1, 272.11, 272.12	Metabolic	2802	Occipital Lobe	0.253855	0.42419	0.00236	-0.305983	7.02559	0.1508 to 0.6976	0.00236	0.139495	3.04092	31484
Disorders of lipoid metabolism	272.1, 272.11, 272.12	Metabolic	2802	Parietal Lobe	0.792122	0.86112	1.88e-11	-0.281011	6.33557	0.6099 to 1.1124	2.35e-11	0.128193	6.71741	31484
Disorders of lipoid metabolism	272.1, 272.11, 272.12	Metabolic	2802	Putamen	1.80621	1.6995	3.75e-24	-0.271239	8.37499	1.3712 to 2.0278	9.36e-24	0.167498	10.1464	31484
Disorders of lipoid metabolism	272.1, 272.11, 272.12	Metabolic	2802	Temporal Lobe	0.651366	0.98905	4.76e-18	-0.260727	5.67473	0.7653 to 1.2128	7.93e-18	0.114153	8.66426	31484
Disorders of lipoid metabolism	272.1, 272.11, 272.12	Metabolic	2802	Thalamus	0.606186	0.90139	3.89e-14	-0.441249	5.92495	0.6679 to 1.1348	5.56e-14	0.119104	7.56803	31484
Obesity	278.1	Metabolic	1068	Whole Brain	0.786805	0.90917	1.1e-17	-0.11426	3.40303	0.7012 to 1.1171	5.49e-17	0.106106	8.56846	29750
Obesity	278.1	Metabolic	1068	Caudate	0.328297	1.06191	3.96e-07	-0.774881	6.77125	0.6516 to 1.4723	4.94e-07	0.209358	5.07222	29750
Obesity	278.1	Metabolic	1068	Cerebellum	0.738275	0.85951	7.98e-09	-0.132889	4.79195	0.5676 to 1.1515	1.6e-08	0.14895	5.77044	29750
Obesity	278.1	Metabolic	1068	Frontal Lobe	1.51081	1.63665	4.78e-21	-0.132775	5.57769	1.2961 to 1.9771	4.78e-20	0.173723	9.42101	29750
Obesity	278.1	Metabolic	1068	Insula	1.58173	1.69576	2.75e-12	-0.233147	7.83924	1.2205 to 2.1711	9.16e-12	0.242494	6.99298	29750
Obesity	278.1	Metabolic	1068	Occipital Lobe	-0.184995	0.10496	0.626	-0.305983	7.02559	-0.3171 to 0.5270	0.626	0.215337	0.487417	29750
Obesity	278.1	Metabolic	1068	Parietal Lobe	0.526661	0.75302	0.000136	-0.281011	6.33557	0.3662 to 1.1399	0.000152	0.197376	3.81515	29750
Obesity	278.1	Metabolic	1068	Putamen	1.59448	1.78009	5.82e-12	-0.271239	8.37499	1.2735 to 2.2867	1.45e-11	0.258476	6.88689	29750
Obesity	278.1	Metabolic	1068	Temporal Lobe	0.624789	0.90797	2.65e-07	-0.260727	5.67473	0.5623 to 1.2537	3.78e-07	0.176372	5.14802	29750
Obesity	278.1	Metabolic	1068	Thalamus	0.617499	1.02605	2.39e-08	-0.441249	5.92495	0.6658 to 1.3863	3.99e-08	0.1838	5.58244	29750
Hypertension	401 and all 401 subcodes	Metabolic	5284	Whole Brain	0.71159	0.90306	7.79e-66	-0.11426	3.40303	0.8000 to 1.0061	3.89e-65	0.0525804	17.1748	33966
Hypertension	401 and all 401 subcodes	Metabolic	5284	Caudate	0.521584	1.18599	1.69e-30	-0.774881	6.77125	0.9837 to 1.3883	2.81e-30	0.103219	11.49	33966
Hypertension	401 and all 401 subcodes	Metabolic	5284	Cerebellum	0.376651	0.52495	7.98e-13	-0.132889	4.79195	0.3813 to 0.6686	8.86e-13	0.073273	7.16432	33966
Hypertension	401 and all 401 subcodes	Metabolic	5284	Frontal Lobe	1.32534	1.50234	1.74e-68	-0.132775	5.57769	1.3343 to 1.6703	1.74e-67	0.0857079	17.5286	33966
Hypertension	401 and all 401 subcodes	Metabolic	5284	Insula	2.14678	2.01727	2e-63	-0.233147	7.83924	1.7826 to 2.2520	6.66e-63	0.11974	16.847	33966
Hypertension	401 and all 401 subcodes	Metabolic	5284	Occipital Lobe	0.165791	0.46467	1.08e-05	-0.305983	7.02559	0.2578 to 0.6716	1.08e-05	0.10557	4.40157	33966
Hypertension	401 and all 401 subcodes	Metabolic	5284	Parietal Lobe	0.698384	0.83345	1.67e-17	-0.281011	6.33557	0.6417 to 1.0252	2.08e-17	0.0978276	8.51954	33966
Hypertension	401 and all 401 subcodes	Metabolic	5284	Putamen	1.73431	1.7565	1.3e-43	-0.271239	8.37499	1.5082 to 2.0048	3.26e-43	0.126659	13.8679	33966
Hypertension	401 and all 401 subcodes	Metabolic	5284	Temporal Lobe	0.661888	1.0466	1.11e-33	-0.260727	5.67473	0.8772 to 1.2160	2.22e-33	0.0864322	12.1089	33966
Hypertension	401 and all 401 subcodes	Metabolic	5284	Thalamus	0.46572	0.8436	1.01e-20	-0.441249	5.92495	0.6666 to 1.0206	1.44e-20	0.0903112	9.34102	33966
Coronary atherosclerosis	411.4	Metabolic	1298	Whole Brain	0.62145	0.76459	9.15e-15	-0.11426	3.40303	0.5713 to 0.9579	4.57e-14	0.0986001	7.75449	29980
Coronary atherosclerosis	411.4	Metabolic	1298	Caudate	0.804352	1.13637	5.14e-09	-0.774881	6.77125	0.7552 to 1.5175	1.03e-08	0.194443	5.84421	29980
Coronary atherosclerosis	411.4	Metabolic	1298	Cerebellum	0.712109	0.72466	1.62e-07	-0.132889	4.79195	0.4536 to 0.9957	2.02e-07	0.138299	5.23981	29980
Coronary atherosclerosis	411.4	Metabolic	1298	Frontal Lobe	1.00396	1.06497	4.09e-11	-0.132775	5.57769	0.7489 to 1.3811	1.36e-10	0.161278	6.60332	29980
Coronary atherosclerosis	411.4	Metabolic	1298	Insula	2.35297	1.80235	1.24e-15	-0.233147	7.83924	1.3610 to 2.2437	1.24e-14	0.225156	8.00491	29980
Coronary atherosclerosis	411.4	Metabolic	1298	Occipital Lobe	0.528086	0.38626	0.0533	-0.305983	7.02559	-0.0056 to 0.7781	0.0533	0.1999	1.93227	29980
Coronary atherosclerosis	411.4	Metabolic	1298	Parietal Lobe	0.925364	0.83801	4.73e-06	-0.281011	6.33557	0.4792 to 1.1968	5.25e-06	0.183073	4.57745	29980
Coronary atherosclerosis	411.4	Metabolic	1298	Putamen	1.94538	1.55878	8.64e-11	-0.271239	8.37499	1.0881 to 2.0295	2.16e-10	0.240134	6.49131	29980
Coronary atherosclerosis	411.4	Metabolic	1298	Temporal Lobe	0.631672	0.88001	7.52e-08	-0.260727	5.67473	0.5594 to 1.2006	1.07e-07	0.163584	5.37957	29980
Coronary atherosclerosis	411.4	Metabolic	1298	Thalamus	0.813669	0.93601	4.01e-08	-0.441249	5.92495	0.6019 to 1.2701	6.69e-08	0.170438	5.49177	29980
Chronic kidney disease	585	Metabolic	527	Whole Brain	0.946915	1.09089	4.32e-13	-0.11426	3.40303	0.7959 to 1.3859	1.44e-12	0.150501	7.24838	29209
Chronic kidney disease	585	Metabolic	527	Caudate	1.18975	1.71081	8.34e-09	-0.774881	6.77125	1.1290 to 2.2926	1.67e-08	0.296849	5.76322	29209
Chronic kidney disease	585	Metabolic	527	Cerebellum	0.669117	0.73372	0.00052	-0.132889	4.79195	0.3193 to 1.1481	0.000578	0.21142	3.47046	29209
Chronic kidney disease	585	Metabolic	527	Frontal Lobe	1.99985	2.10021	1.55e-17	-0.132775	5.57769	1.6175 to 2.5829	1.55e-16	0.246257	8.5285	29209
Chronic kidney disease	585	Metabolic	527	Insula	3.10412	2.79593	4.15e-16	-0.233147	7.83924	2.1226 to 3.4693	2.08e-15	0.343535	8.13873	29209
Chronic kidney disease	585	Metabolic	527	Occipital Lobe	0.494486	0.59076	0.0536	-0.305983	7.02559	-0.0091 to 1.1906	0.0536	0.306032	1.93039	29209
Chronic kidney disease	585	Metabolic	527	Parietal Lobe	1.23378	1.26551	5.94e-06	-0.281011	6.33557	0.7178 to 1.8132	8.49e-06	0.279413	4.52917	29209
Chronic kidney disease	585	Metabolic	527	Putamen	2.20703	2.04812	2.51e-08	-0.271239	8.37499	1.3279 to 2.7683	4.18e-08	0.367425	5.57424	29209
Chronic kidney disease	585	Metabolic	527	Temporal Lobe	1.17199	1.47217	3.97e-09	-0.260727	5.67473	0.9820 to 1.9623	9.93e-09	0.250063	5.88719	29209
Chronic kidney disease	585	Metabolic	527	Thalamus	0.736338	0.98199	0.000164	-0.441249	5.92495	0.4713 to 1.4927	0.000205	0.260558	3.76881	29209
Delirium, dementia, amnestic and other cognitive disorders; other cerebral degenerations	290, 331	Neurological	175	Whole Brain	1.23537	1.3805	9.66e-08	-0.11426	3.40303	0.8733 to 1.8877	1.93e-07	0.258792	5.33439	28857
Delirium, dementia, amnestic and other cognitive disorders; other cerebral degenerations	290, 331	Neurological	175	Caudate	2.11276	2.73615	8.41e-08	-0.774881	6.77125	1.7355 to 3.7368	1.93e-07	0.510519	5.35956	28857
Delirium, dementia, amnestic and other cognitive disorders; other cerebral degenerations	290, 331	Neurological	175	Cerebellum	0.550213	0.64129	0.0776	-0.132889	4.79195	-0.0709 to 1.3534	0.0776	0.363329	1.76504	28857
Delirium, dementia, amnestic and other cognitive disorders; other cerebral degenerations	290, 331	Neurological	175	Frontal Lobe	2.44164	2.55373	1.66e-09	-0.132775	5.57769	1.7236 to 3.3838	8.3e-09	0.423511	6.02991	28857
Delirium, dementia, amnestic and other cognitive disorders; other cerebral degenerations	290, 331	Neurological	175	Insula	3.92975	3.71586	3.21e-10	-0.233147	7.83924	2.5580 to 4.8737	3.21e-09	0.590708	6.29051	28857
Delirium, dementia, amnestic and other cognitive disorders; other cerebral degenerations	290, 331	Neurological	175	Occipital Lobe	1.0529	1.29278	0.014	-0.305983	7.02559	0.2614 to 2.3242	0.0156	0.526211	2.45678	28857
Delirium, dementia, amnestic and other cognitive disorders; other cerebral degenerations	290, 331	Neurological	175	Parietal Lobe	2.26026	2.34206	1.08e-06	-0.281011	6.33557	1.4011 to 3.2831	1.79e-06	0.480093	4.87835	28857
Delirium, dementia, amnestic and other cognitive disorders; other cerebral degenerations	290, 331	Neurological	175	Putamen	2.97975	2.92544	3.68e-06	-0.271239	8.37499	1.6868 to 4.1640	5.26e-06	0.63192	4.62944	28857
Delirium, dementia, amnestic and other cognitive disorders; other cerebral degenerations	290, 331	Neurological	175	Temporal Lobe	2.06633	2.4097	2.15e-08	-0.260727	5.67473	1.5664 to 3.2530	7.17e-08	0.430238	5.60086	28857
Delirium, dementia, amnestic and other cognitive disorders; other cerebral degenerations	290, 331	Neurological	175	Thalamus	1.48676	1.7984	6.01e-05	-0.441249	5.92495	0.9200 to 2.6768	7.52e-05	0.448152	4.01291	28857
Parkinson's disease	332	Neurological	54	Whole Brain	0.980153	1.12605	0.0152	-0.11426	3.40303	0.2169 to 2.0352	0.152	0.463859	2.42756	28736
Parkinson's disease	332	Neurological	54	Caudate	0.033208	0.61071	0.505	-0.774881	6.77125	-1.1836 to 2.4050	0.631	0.915426	0.667135	28736
Parkinson's disease	332	Neurological	54	Cerebellum	0.931101	1.00815	0.122	-0.132889	4.79195	-0.2703 to 2.2866	0.355	0.652237	1.54569	28736
Parkinson's disease	332	Neurological	54	Frontal Lobe	1.04053	1.14118	0.133	-0.132775	5.57769	-0.3483 to 2.6307	0.355	0.759924	1.5017	28736
Parkinson's disease	332	Neurological	54	Insula	0.538313	0.22075	0.835	-0.233147	7.83924	-1.8565 to 2.2980	0.928	1.05978	0.208298	28736
Parkinson's disease	332	Neurological	54	Occipital Lobe	0.852918	1.0586	0.262	-0.305983	7.02559	-0.7918 to 2.9090	0.375	0.944051	1.12134	28736
Parkinson's disease	332	Neurological	54	Parietal Lobe	1.13759	1.16698	0.175	-0.281011	6.33557	-0.5205 to 2.8545	0.355	0.860954	1.35545	28736
Parkinson's disease	332	Neurological	54	Putamen	1.50935	1.3783	0.224	-0.271239	8.37499	-0.8442 to 3.6008	0.374	1.1339	1.21554	28736
Parkinson's disease	332	Neurological	54	Temporal Lobe	0.693711	1.04146	0.177	-0.260727	5.67473	-0.4716 to 2.5545	0.355	0.771932	1.34916	28736
Parkinson's disease	332	Neurological	54	Thalamus	-0.280686	-0.0082	0.992	-0.441249	5.92495	-1.5833 to 1.5669	0.992	0.80359	-0.0102011	28736
Extrapyramidal disease and abnormal movement disorders	333	Neurological	85	Whole Brain	0.341052	0.48482	0.19	-0.11426	3.40303	-0.2400 to 1.2097	0.521	0.369812	1.31099	28767
Extrapyramidal disease and abnormal movement disorders	333	Neurological	85	Caudate	-0.338626	0.5603	0.443	-0.774881	6.77125	-0.8707 to 1.9913	0.608	0.730064	0.767461	28767
Extrapyramidal disease and abnormal movement disorders	333	Neurological	85	Cerebellum	0.165134	0.34192	0.511	-0.132889	4.79195	-0.6772 to 1.3610	0.608	0.519943	0.657618	28767
Extrapyramidal disease and abnormal movement disorders	333	Neurological	85	Frontal Lobe	0.15475	0.31909	0.599	-0.132775	5.57769	-0.8689 to 1.5071	0.608	0.60609	0.526467	28767
Extrapyramidal disease and abnormal movement disorders	333	Neurological	85	Insula	1.25991	1.44905	0.0863	-0.233147	7.83924	-0.2069 to 3.1050	0.432	0.844862	1.71513	28767
Extrapyramidal disease and abnormal movement disorders	333	Neurological	85	Occipital Lobe	-0.180179	0.38662	0.608	-0.305983	7.02559	-1.0891 to 1.8623	0.608	0.752894	0.513513	28767
Extrapyramidal disease and abnormal movement disorders	333	Neurological	85	Parietal Lobe	0.201076	0.47578	0.488	-0.281011	6.33557	-0.8703 to 1.8218	0.608	0.686735	0.692813	28767
Extrapyramidal disease and abnormal movement disorders	333	Neurological	85	Putamen	1.41968	1.72522	0.0563	-0.271239	8.37499	-0.0462 to 3.4967	0.432	0.90379	1.90887	28767
Extrapyramidal disease and abnormal movement disorders	333	Neurological	85	Temporal Lobe	0.156817	0.55811	0.365	-0.260727	5.67473	-0.6486 to 1.7649	0.608	0.615676	0.906505	28767
Extrapyramidal disease and abnormal movement disorders	333	Neurological	85	Thalamus	0.299602	0.8064	0.208	-0.441249	5.92495	-0.4498 to 2.0626	0.521	0.640897	1.25824	28767
Degenerative disease of the spinal cord	334	Neurological	71	Whole Brain	0.509615	0.62966	0.12	-0.11426	3.40303	-0.1633 to 1.4226	0.399	0.404553	1.55643	28753
Degenerative disease of the spinal cord	334	Neurological	71	Caudate	-0.746593	-0.24834	0.756	-0.774881	6.77125	-1.8131 to 1.3165	0.916	0.798351	-0.311066	28753
Degenerative disease of the spinal cord	334	Neurological	71	Cerebellum	0.069264	0.11652	0.838	-0.132889	4.79195	-0.9981 to 1.2311	0.916	0.568666	0.204908	28753
Degenerative disease of the spinal cord	334	Neurological	71	Frontal Lobe	0.790525	0.86893	0.19	-0.132775	5.57769	-0.4301 to 2.1680	0.475	0.662767	1.31106	28753
Degenerative disease of the spinal cord	334	Neurological	71	Insula	2.13916	1.90452	0.0393	-0.233147	7.83924	0.0936 to 3.7155	0.393	0.923922	2.06134	28753
Degenerative disease of the spinal cord	334	Neurological	71	Occipital Lobe	0.073218	0.0866	0.916	-0.305983	7.02559	-1.5273 to 1.7005	0.916	0.823417	0.105175	28753
Degenerative disease of the spinal cord	334	Neurological	71	Parietal Lobe	0.541733	0.59903	0.425	-0.281011	6.33557	-0.8730 to 2.0710	0.791	0.751012	0.797629	28753
Degenerative disease of the spinal cord	334	Neurological	71	Putamen	0.831702	0.7073	0.474	-0.271239	8.37499	-1.2303 to 2.6449	0.791	0.988543	0.715502	28753
Degenerative disease of the spinal cord	334	Neurological	71	Temporal Lobe	0.8675	1.09868	0.103	-0.260727	5.67473	-0.2205 to 2.4178	0.399	0.67301	1.63248	28753
Degenerative disease of the spinal cord	334	Neurological	71	Thalamus	-0.104749	0.13196	0.851	-0.441249	5.92495	-1.2418 to 1.5058	0.916	0.700903	0.188274	28753
Multiple sclerosis	335	Neurological	69	Whole Brain	2.54159	2.67006	7.75e-11	-0.11426	3.40303	1.8659 to 3.4742	9.69e-11	0.410286	6.50781	28751
Multiple sclerosis	335	Neurological	69	Caudate	4.83524	5.95885	1.93e-13	-0.774881	6.77125	4.3713 to 7.5464	6.44e-13	0.809957	7.357	28751
Multiple sclerosis	335	Neurological	69	Cerebellum	1.53065	1.77569	0.00207	-0.132889	4.79195	0.6455 to 2.9058	0.00207	0.576596	3.0796	28751
Multiple sclerosis	335	Neurological	69	Frontal Lobe	3.40864	3.61589	7.61e-08	-0.132775	5.57769	2.2979 to 4.9338	8.46e-08	0.672408	5.37752	28751
Multiple sclerosis	335	Neurological	69	Insula	5.92373	6.58107	2.27e-12	-0.233147	7.83924	4.7436 to 8.4185	3.37e-12	0.937466	7.02006	28751
Multiple sclerosis	335	Neurological	69	Occipital Lobe	5.62399	6.3846	2.17e-14	-0.305983	7.02559	4.7475 to 8.0218	1.09e-13	0.835263	7.64383	28751
Multiple sclerosis	335	Neurological	69	Parietal Lobe	6.77049	7.2622	1.7e-21	-0.281011	6.33557	5.7685 to 8.7559	1.7e-20	0.762079	9.52946	28751
Multiple sclerosis	335	Neurological	69	Putamen	6.35799	7.0358	2.36e-12	-0.271239	8.37499	5.0699 to 9.0017	3.37e-12	1.00301	7.01467	28751
Multiple sclerosis	335	Neurological	69	Temporal Lobe	4.51676	4.89879	7.47e-13	-0.260727	5.67473	3.5603 to 6.2373	1.78e-12	0.682873	7.17379	28751
Multiple sclerosis	335	Neurological	69	Thalamus	4.40164	5.08375	8.89e-13	-0.441249	5.92495	3.6901 to 6.4774	1.78e-12	0.711016	7.14998	28751
Epilepsy	345	Neurological	199	Whole Brain	1.00315	1.12729	3.27e-06	-0.11426	3.40303	0.6525 to 1.6021	1.09e-05	0.242222	4.65395	28881
Epilepsy	345	Neurological	199	Caudate	0.876038	1.62141	0.000695	-0.774881	6.77125	0.6844 to 2.5584	0.00116	0.478047	3.39174	28881
Epilepsy	345	Neurological	199	Cerebellum	1.00945	1.1345	0.000864	-0.132889	4.79195	0.4671 to 1.8019	0.00123	0.340519	3.33167	28881
Epilepsy	345	Neurological	199	Frontal Lobe	2.00119	2.13134	7.9e-08	-0.132775	5.57769	1.3535 to 2.9092	7.9e-07	0.396847	5.37069	28881
Epilepsy	345	Neurological	199	Insula	2.5082	2.61627	2.28e-06	-0.233147	7.83924	1.5317 to 3.7008	1.09e-05	0.553328	4.72824	28881
Epilepsy	345	Neurological	199	Occipital Lobe	1.08223	1.39554	0.00463	-0.305983	7.02559	0.4296 to 2.3615	0.00515	0.492828	2.83169	28881
Epilepsy	345	Neurological	199	Parietal Lobe	1.60522	1.83097	4.72e-05	-0.281011	6.33557	0.9492 to 2.7128	0.000118	0.449883	4.06989	28881
Epilepsy	345	Neurological	199	Putamen	1.63287	1.82003	0.0021	-0.271239	8.37499	0.6602 to 2.9799	0.00263	0.591758	3.07563	28881
Epilepsy	345	Neurological	199	Temporal Lobe	1.26883	1.56388	0.000104	-0.260727	5.67473	0.7743 to 2.3535	0.000208	0.402847	3.88207	28881
Epilepsy	345	Neurological	199	Thalamus	0.581216	0.99262	0.0179	-0.441249	5.92495	0.1707 to 1.8146	0.0179	0.419355	2.36701	28881
Other conditions of brain	348	Neurological	33	Whole Brain	0.224733	0.35338	0.551	-0.11426	3.40303	-0.8087 to 1.5155	0.779	0.59289	0.596038	28715
Other conditions of brain	348	Neurological	33	Caudate	-1.15984	-0.32326	0.782	-0.774881	6.77125	-2.6168 to 1.9703	0.782	1.17016	-0.276251	28715
Other conditions of brain	348	Neurological	33	Cerebellum	-0.474486	-0.32017	0.701	-0.132889	4.79195	-1.9531 to 1.3128	0.779	0.833105	-0.384304	28715
Other conditions of brain	348	Neurological	33	Frontal Lobe	1.60795	1.75665	0.0705	-0.132775	5.57769	-0.1469 to 3.6602	0.176	0.971155	1.80882	28715
Other conditions of brain	348	Neurological	33	Insula	3.14775	3.36247	0.013	-0.233147	7.83924	0.7077 to 6.0172	0.117	1.35444	2.48256	28715
Other conditions of brain	348	Neurological	33	Occipital Lobe	0.692178	1.1261	0.351	-0.305983	7.02559	-1.2387 to 3.4909	0.584	1.2065	0.933363	28715
Other conditions of brain	348	Neurological	33	Parietal Lobe	2.03909	2.31763	0.0351	-0.281011	6.33557	0.1614 to 4.4738	0.117	1.10007	2.10681	28715
Other conditions of brain	348	Neurological	33	Putamen	0.371846	0.66275	0.647	-0.271239	8.37499	-2.1778 to 3.5033	0.779	1.44923	0.457315	28715
Other conditions of brain	348	Neurological	33	Temporal Lobe	1.9078	2.23674	0.0233	-0.260727	5.67473	0.3035 to 4.1699	0.117	0.986305	2.2678	28715
Other conditions of brain	348	Neurological	33	Thalamus	-1.57013	-1.09629	0.286	-0.441249	5.92495	-3.1098 to 0.9173	0.572	1.0273	-1.06716	28715
Sleep disorders	327	Neurological	86	Whole Brain	0.719849	0.84414	0.0216	-0.11426	3.40303	0.1237 to 1.5646	0.0722	0.36756	2.29661	28768
Sleep disorders	327	Neurological	86	Caudate	-0.102147	0.57337	0.429	-0.774881	6.77125	-0.8486 to 1.9953	0.506	0.725482	0.790327	28768
Sleep disorders	327	Neurological	86	Cerebellum	0.282505	0.386	0.455	-0.132889	4.79195	-0.6270 to 1.3990	0.506	0.51683	0.746861	28768
Sleep disorders	327	Neurological	86	Frontal Lobe	1.4623	1.5774	0.00879	-0.132775	5.57769	0.3974 to 2.7574	0.0722	0.602027	2.62015	28768
Sleep disorders	327	Neurological	86	Insula	1.67634	1.67909	0.0456	-0.233147	7.83924	0.0330 to 3.3252	0.114	0.839826	1.99934	28768
Sleep disorders	327	Neurological	86	Occipital Lobe	0.993511	1.22716	0.101	-0.305983	7.02559	-0.2390 to 2.6933	0.168	0.748008	1.64057	28768
Sleep disorders	327	Neurological	86	Parietal Lobe	0.024759	0.1997	0.77	-0.281011	6.33557	-1.1376 to 1.5370	0.77	0.68229	0.292694	28768
Sleep disorders	327	Neurological	86	Putamen	2.07996	2.17537	0.0155	-0.271239	8.37499	0.4146 to 3.9362	0.0722	0.898347	2.42153	28768
Sleep disorders	327	Neurological	86	Temporal Lobe	0.822933	1.10486	0.0708	-0.260727	5.67473	-0.0937 to 2.3035	0.142	0.611518	1.80675	28768
Sleep disorders	327	Neurological	86	Thalamus	0.326611	0.68739	0.28	-0.441249	5.92495	-0.5610 to 1.9358	0.401	0.636925	1.07923	28768
Bipolar disorder	296.1	Psychiatric	50	Whole Brain	2.27748	2.39941	6.38e-07	-0.11426	3.40303	1.4551 to 3.3437	1.01e-06	0.481764	4.98046	28732
Bipolar disorder	296.1	Psychiatric	50	Caudate	3.83197	4.71577	7.09e-07	-0.774881	6.77125	2.8522 to 6.5793	1.01e-06	0.950784	4.95987	28732
Bipolar disorder	296.1	Psychiatric	50	Cerebellum	1.97343	2.14156	0.00156	-0.132889	4.79195	0.8144 to 3.4687	0.00156	0.677114	3.16277	28732
Bipolar disorder	296.1	Psychiatric	50	Frontal Lobe	4.99195	5.14894	6.9e-11	-0.132775	5.57769	3.6023 to 6.6956	6.9e-10	0.789079	6.52525	28732
Bipolar disorder	296.1	Psychiatric	50	Insula	6.07812	6.41859	5.49e-09	-0.233147	7.83924	4.2619 to 8.5753	2.74e-08	1.10032	5.8334	28732
Bipolar disorder	296.1	Psychiatric	50	Occipital Lobe	4.43758	4.89754	5.91e-07	-0.305983	7.02559	2.9758 to 6.8193	1.01e-06	0.980465	4.99511	28732
Bipolar disorder	296.1	Psychiatric	50	Parietal Lobe	4.05649	4.39289	8.99e-07	-0.281011	6.33557	2.6405 to 6.1452	1.12e-06	0.89403	4.91358	28732
Bipolar disorder	296.1	Psychiatric	50	Putamen	5.51889	5.90289	5.39e-07	-0.271239	8.37499	3.5949 to 8.2109	1.01e-06	1.17754	5.01291	28732
Bipolar disorder	296.1	Psychiatric	50	Temporal Lobe	4.30602	4.61669	8.46e-09	-0.260727	5.67473	3.0459 to 6.1875	2.82e-08	0.801407	5.76073	28732
Bipolar disorder	296.1	Psychiatric	50	Thalamus	2.26274	2.77665	0.00088	-0.441249	5.92495	1.1406 to 4.4127	0.000978	0.834689	3.32657	28732
Anxiety disorders	300	Psychiatric	782	Whole Brain	0.580826	0.71327	7.61e-09	-0.11426	3.40303	0.4713 to 0.9552	2.54e-08	0.123435	5.77852	29464
Anxiety disorders	300	Psychiatric	782	Caudate	-0.208728	0.75747	0.00189	-0.774881	6.77125	0.2797 to 1.2352	0.00236	0.243744	3.10763	29464
Anxiety disorders	300	Psychiatric	782	Cerebellum	0.076399	0.27171	0.117	-0.132889	4.79195	-0.0681 to 0.6115	0.117	0.173363	1.5673	29464
Anxiety disorders	300	Psychiatric	782	Frontal Lobe	1.15209	1.32874	5.06e-11	-0.132775	5.57769	0.9324 to 1.7250	5.06e-10	0.202191	6.5717	29464
Anxiety disorders	300	Psychiatric	782	Insula	1.39795	1.79256	2.09e-10	-0.233147	7.83924	1.2398 to 2.3453	1.05e-09	0.281993	6.35673	29464
Anxiety disorders	300	Psychiatric	782	Occipital Lobe	0.084852	0.6766	0.00697	-0.305983	7.02559	0.1851 to 1.1681	0.00775	0.250738	2.69843	29464
Anxiety disorders	300	Psychiatric	782	Parietal Lobe	0.439436	0.80819	0.000427	-0.281011	6.33557	0.3586 to 1.2578	0.00061	0.22938	3.52336	29464
Anxiety disorders	300	Psychiatric	782	Putamen	0.988122	1.44244	1.7e-06	-0.271239	8.37499	0.8518 to 2.0330	4.25e-06	0.301318	4.7871	29464
Anxiety disorders	300	Psychiatric	782	Temporal Lobe	0.592483	0.95641	3.2e-06	-0.260727	5.67473	0.5540 to 1.3588	6.39e-06	0.205298	4.65863	29464
Anxiety disorders	300	Psychiatric	782	Thalamus	0.299884	0.86849	4.88e-05	-0.441249	5.92495	0.4494 to 1.2876	8.13e-05	0.213814	4.06192	29464
Regional–whole-brain contrasts: year scale
Each row compares, for one of the 24 UK Biobank diagnoses in Supplementary Table 3, the case-control difference in one regional BAG with the case-control difference in whole-brain BAG. Analyses used the primary test-set cases and controls of Supplementary Table 3 (10,776 controls; for malignant neoplasm of female breast and of prostate, cases and controls were restricted to female (6,368 controls) and male (4,408 controls) participants, respectively), not the expanded control group of the first section.
For each diagnosis–region pair, regional and whole-brain BAGs were analysed together using linear regression with trait-specific intercepts and effects of case status, age and sex. Sex terms were omitted from sex-restricted analyses. Difference is the regional minus whole-brain case-status coefficient, in years; positive values indicate a larger regional case–control difference. Standard errors were clustered by participant and used to calculate 95% confidence intervals and two-sided P values.
BH-adjusted P value is the Benjamini-Hochberg false discovery rate-adjusted P value calculated within each diagnosis across the nine regional-whole-brain contrasts (nine tests per family), applied separately to the year-scale and control-standardized contrasts; this differs from the correction across the ten BAG traits used in Supplementary Table 3 and in the first section of this table. Cases (n) and Controls (n) are the numbers of cases and controls.
Diagnosis	Phecode	Regional BAG	Cases (n)	Controls (n)	Difference (regional minus whole-brain; years)	SE	95% CI	P value	BH-adjusted P value	Wald z
Alcoholism	317.1	Caudate	940	10776	0.6704	0.18368	0.3104 to 1.0304	0.000262	0.00118	3.64992
Alcoholism	317.1	Cerebellum	940	10776	-0.06338	0.11557	-0.2899 to 0.1631	0.583	0.656	-0.548372
Alcoholism	317.1	Frontal Lobe	940	10776	0.51233	0.14016	0.2376 to 0.7870	0.000257	0.00118	3.65533
Alcoholism	317.1	Insula	940	10776	0.64581	0.22215	0.2104 to 1.0812	0.00365	0.0109	2.90713
Alcoholism	317.1	Occipital Lobe	940	10776	-0.20311	0.18284	-0.5615 to 0.1552	0.267	0.343	-1.1109
Alcoholism	317.1	Parietal Lobe	940	10776	0.061	0.1821	-0.2959 to 0.4179	0.738	0.738	0.334952
Alcoholism	317.1	Putamen	940	10776	0.5015	0.22112	0.0681 to 0.9349	0.0233	0.0525	2.26805
Alcoholism	317.1	Temporal Lobe	940	10776	0.28986	0.13585	0.0236 to 0.5561	0.0329	0.0592	2.13361
Alcoholism	317.1	Thalamus	940	10776	0.18952	0.15565	-0.1155 to 0.4946	0.223	0.335	1.21761
Tobacco use disorder	318	Caudate	845	10776	1.01706	0.19129	0.6421 to 1.3920	1.06e-07	9.51e-07	5.31674
Tobacco use disorder	318	Cerebellum	845	10776	-0.06023	0.11822	-0.2919 to 0.1715	0.61	0.687	-0.509513
Tobacco use disorder	318	Frontal Lobe	845	10776	0.55396	0.1435	0.2727 to 0.8352	0.000113	0.000204	3.86045
Tobacco use disorder	318	Insula	845	10776	1.01836	0.23495	0.5579 to 1.4788	1.46e-05	4.31e-05	4.33441
Tobacco use disorder	318	Occipital Lobe	845	10776	-0.07013	0.19293	-0.4483 to 0.3080	0.716	0.716	-0.363525
Tobacco use disorder	318	Parietal Lobe	845	10776	0.4836	0.19653	0.0984 to 0.8688	0.0139	0.0208	2.46064
Tobacco use disorder	318	Putamen	845	10776	1.0514	0.24597	0.5693 to 1.5335	1.92e-05	4.31e-05	4.27456
Tobacco use disorder	318	Temporal Lobe	845	10776	0.23501	0.14509	-0.0494 to 0.5194	0.105	0.135	1.6197
Tobacco use disorder	318	Thalamus	845	10776	0.71717	0.15823	0.4070 to 1.0273	5.83e-06	2.62e-05	4.53247
Rheumatoid arthritis	714	Caudate	291	10776	0.83459	0.33063	0.1866 to 1.4826	0.0116	0.104	2.52425
Rheumatoid arthritis	714	Cerebellum	291	10776	0.06889	0.19622	-0.3157 to 0.4535	0.726	0.796	0.351071
Rheumatoid arthritis	714	Frontal Lobe	291	10776	0.37657	0.25258	-0.1185 to 0.8716	0.136	0.367	1.49089
Rheumatoid arthritis	714	Insula	291	10776	0.64316	0.38615	-0.1137 to 1.4000	0.0958	0.367	1.66557
Rheumatoid arthritis	714	Occipital Lobe	291	10776	-0.39715	0.31254	-1.0097 to 0.2154	0.204	0.367	-1.27073
Rheumatoid arthritis	714	Parietal Lobe	291	10776	-0.12592	0.31896	-0.7511 to 0.4992	0.693	0.796	-0.394801
Rheumatoid arthritis	714	Putamen	291	10776	0.51201	0.37419	-0.2214 to 1.2454	0.171	0.367	1.36831
Rheumatoid arthritis	714	Temporal Lobe	291	10776	0.05971	0.231	-0.3930 to 0.5125	0.796	0.796	0.258481
Rheumatoid arthritis	714	Thalamus	291	10776	0.13585	0.27353	-0.4003 to 0.6720	0.619	0.796	0.496664
Malignant neoplasm of colon	153	Caudate	157	10776	0.76063	0.43527	-0.0925 to 1.6138	0.0806	0.362	1.74748
Malignant neoplasm of colon	153	Cerebellum	157	10776	0.22394	0.24818	-0.2625 to 0.7104	0.367	0.485	0.90234
Malignant neoplasm of colon	153	Frontal Lobe	157	10776	0.56375	0.31607	-0.0557 to 1.1832	0.0745	0.362	1.78361
Malignant neoplasm of colon	153	Insula	157	10776	0.526	0.56005	-0.5717 to 1.6237	0.348	0.485	0.939193
Malignant neoplasm of colon	153	Occipital Lobe	157	10776	0.03627	0.43964	-0.8254 to 0.8979	0.934	0.934	0.0824894
Malignant neoplasm of colon	153	Parietal Lobe	157	10776	0.6044	0.43799	-0.2540 to 1.4628	0.168	0.485	1.37993
Malignant neoplasm of colon	153	Putamen	157	10776	0.47483	0.53791	-0.5794 to 1.5291	0.377	0.485	0.882742
Malignant neoplasm of colon	153	Temporal Lobe	157	10776	0.15369	0.3238	-0.4809 to 0.7883	0.635	0.714	0.474653
Malignant neoplasm of colon	153	Thalamus	157	10776	0.38916	0.36263	-0.3216 to 1.0999	0.283	0.485	1.07318
Malignant neoplasm of trachea, bronchus, and lung	165	Caudate	93	10776	0.35635	0.55948	-0.7402 to 1.4529	0.524	0.83	0.636941
Malignant neoplasm of trachea, bronchus, and lung	165	Cerebellum	93	10776	-0.07118	0.34024	-0.7380 to 0.5957	0.834	0.899	-0.20919
Malignant neoplasm of trachea, bronchus, and lung	165	Frontal Lobe	93	10776	1.41233	0.36417	0.6986 to 2.1261	0.000105	0.000947	3.87822
Malignant neoplasm of trachea, bronchus, and lung	165	Insula	93	10776	0.67102	0.65204	-0.6069 to 1.9490	0.303	0.83	1.02912
Malignant neoplasm of trachea, bronchus, and lung	165	Occipital Lobe	93	10776	-0.10533	0.54839	-1.1802 to 0.9695	0.848	0.899	-0.192063
Malignant neoplasm of trachea, bronchus, and lung	165	Parietal Lobe	93	10776	0.30114	0.50759	-0.6937 to 1.2960	0.553	0.83	0.593264
Malignant neoplasm of trachea, bronchus, and lung	165	Putamen	93	10776	-0.08068	0.63838	-1.3319 to 1.1705	0.899	0.899	-0.12639
Malignant neoplasm of trachea, bronchus, and lung	165	Temporal Lobe	93	10776	0.32278	0.36638	-0.3953 to 1.0409	0.378	0.83	0.880999
Malignant neoplasm of trachea, bronchus, and lung	165	Thalamus	93	10776	0.34078	0.49808	-0.6354 to 1.3170	0.494	0.83	0.68419
Malignant neoplasm of female breast	174	Caudate	1268	6368	0.56401	0.16985	0.2311 to 0.8969	0.000898	0.00404	3.3206
Malignant neoplasm of female breast	174	Cerebellum	1268	6368	-0.05681	0.10278	-0.2583 to 0.1446	0.58	0.653	-0.552777
Malignant neoplasm of female breast	174	Frontal Lobe	1268	6368	0.50477	0.12434	0.2611 to 0.7485	4.91e-05	0.000442	4.05975
Malignant neoplasm of female breast	174	Insula	1268	6368	0.50486	0.20386	0.1053 to 0.9044	0.0133	0.0298	2.47654
Malignant neoplasm of female breast	174	Occipital Lobe	1268	6368	0.196	0.1617	-0.1209 to 0.5129	0.225	0.29	1.21211
Malignant neoplasm of female breast	174	Parietal Lobe	1268	6368	0.43584	0.1609	0.1205 to 0.7512	0.00675	0.0203	2.70883
Malignant neoplasm of female breast	174	Putamen	1268	6368	0.0063	0.20338	-0.3923 to 0.4049	0.975	0.975	0.0309543
Malignant neoplasm of female breast	174	Temporal Lobe	1268	6368	0.18861	0.12444	-0.0553 to 0.4325	0.13	0.194	1.51564
Malignant neoplasm of female breast	174	Thalamus	1268	6368	0.25196	0.13683	-0.0162 to 0.5201	0.0656	0.118	1.84139
Malignant neoplasm of prostate	185	Caudate	820	4408	0.42933	0.19625	0.0447 to 0.8140	0.0287	0.258	2.18761
Malignant neoplasm of prostate	185	Cerebellum	820	4408	-0.04221	0.12504	-0.2873 to 0.2029	0.736	0.79	-0.337578
Malignant neoplasm of prostate	185	Frontal Lobe	820	4408	0.22935	0.15486	-0.0742 to 0.5329	0.139	0.416	1.48104
Malignant neoplasm of prostate	185	Insula	820	4408	0.44628	0.23872	-0.0216 to 0.9142	0.0616	0.277	1.86944
Malignant neoplasm of prostate	185	Occipital Lobe	820	4408	-0.24095	0.19211	-0.6175 to 0.1356	0.21	0.472	-1.25421
Malignant neoplasm of prostate	185	Parietal Lobe	820	4408	-0.08318	0.19399	-0.4634 to 0.2970	0.668	0.79	-0.428767
Malignant neoplasm of prostate	185	Putamen	820	4408	0.09623	0.24499	-0.3839 to 0.5764	0.694	0.79	0.392806
Malignant neoplasm of prostate	185	Temporal Lobe	820	4408	0.07216	0.1452	-0.2124 to 0.3567	0.619	0.79	0.497008
Malignant neoplasm of prostate	185	Thalamus	820	4408	-0.04446	0.16662	-0.3710 to 0.2821	0.79	0.79	-0.266811
Type 1 diabetes	250.1	Caudate	156	10776	2.4256	0.47589	1.4929 to 3.3583	3.45e-07	1.55e-06	5.097
Type 1 diabetes	250.1	Cerebellum	156	10776	0.38482	0.27399	-0.1522 to 0.9218	0.16	0.18	1.40447
Type 1 diabetes	250.1	Frontal Lobe	156	10776	0.58499	0.34839	-0.0978 to 1.2678	0.0931	0.12	1.67914
Type 1 diabetes	250.1	Insula	156	10776	1.55685	0.50467	0.5677 to 2.5460	0.00204	0.00458	3.08487
Type 1 diabetes	250.1	Occipital Lobe	156	10776	0.85939	0.45294	-0.0284 to 1.7471	0.0578	0.0867	1.89736
Type 1 diabetes	250.1	Parietal Lobe	156	10776	1.11536	0.43145	0.2697 to 1.9610	0.00973	0.0175	2.58515
Type 1 diabetes	250.1	Putamen	156	10776	1.70807	0.5357	0.6581 to 2.7580	0.00143	0.00429	3.18851
Type 1 diabetes	250.1	Temporal Lobe	156	10776	0.30088	0.31706	-0.3205 to 0.9223	0.343	0.343	0.948981
Type 1 diabetes	250.1	Thalamus	156	10776	2.0583	0.37996	1.3136 to 2.8030	6.06e-08	5.45e-07	5.41712
Type 2 diabetes	250.2	Caudate	1459	10776	1.45654	0.14901	1.1645 to 1.7486	1.44e-22	1.3e-21	9.77504
Type 2 diabetes	250.2	Cerebellum	1459	10776	-0.00257	0.09372	-0.1862 to 0.1811	0.978	0.978	-0.0273746
Type 2 diabetes	250.2	Frontal Lobe	1459	10776	0.71748	0.11271	0.4966 to 0.9384	1.94e-10	5.83e-10	6.36565
Type 2 diabetes	250.2	Insula	1459	10776	1.11585	0.17962	0.7638 to 1.4679	5.22e-10	1.17e-09	6.21239
Type 2 diabetes	250.2	Occipital Lobe	1459	10776	0.08862	0.15099	-0.2073 to 0.3845	0.557	0.627	0.586933
Type 2 diabetes	250.2	Parietal Lobe	1459	10776	0.48842	0.14493	0.2044 to 0.7725	0.000752	0.000966	3.37001
Type 2 diabetes	250.2	Putamen	1459	10776	1.06326	0.18252	0.7055 to 1.4210	5.7e-09	1.03e-08	5.82541
Type 2 diabetes	250.2	Temporal Lobe	1459	10776	0.40639	0.11184	0.1872 to 0.6256	0.000279	0.000419	3.6338
Type 2 diabetes	250.2	Thalamus	1459	10776	0.8904	0.12727	0.6409 to 1.1399	2.63e-12	1.19e-11	6.99595
Disorders of lipoid metabolism	272.1, 272.11, 272.12	Caudate	2802	10776	0.99558	0.11476	0.7706 to 1.2205	4.14e-18	3.72e-17	8.67499
Disorders of lipoid metabolism	272.1, 272.11, 272.12	Cerebellum	2802	10776	-0.10385	0.07268	-0.2463 to 0.0386	0.153	0.197	-1.42895
Disorders of lipoid metabolism	272.1, 272.11, 272.12	Frontal Lobe	2802	10776	0.43824	0.08718	0.2674 to 0.6091	4.99e-07	1.5e-06	5.0266
Disorders of lipoid metabolism	272.1, 272.11, 272.12	Insula	2802	10776	0.73809	0.13966	0.4644 to 1.0118	1.26e-07	5.66e-07	5.28503
Disorders of lipoid metabolism	272.1, 272.11, 272.12	Occipital Lobe	2802	10776	-0.11073	0.11394	-0.3340 to 0.1126	0.331	0.333	-0.97181
Disorders of lipoid metabolism	272.1, 272.11, 272.12	Parietal Lobe	2802	10776	0.10682	0.11034	-0.1094 to 0.3231	0.333	0.333	0.968063
Disorders of lipoid metabolism	272.1, 272.11, 272.12	Putamen	2802	10776	0.64987	0.14321	0.3692 to 0.9306	5.68e-06	1.28e-05	4.53781
Disorders of lipoid metabolism	272.1, 272.11, 272.12	Temporal Lobe	2802	10776	0.21341	0.08454	0.0477 to 0.3791	0.0116	0.0174	2.52428
Disorders of lipoid metabolism	272.1, 272.11, 272.12	Thalamus	2802	10776	0.39885	0.09668	0.2094 to 0.5883	3.7e-05	6.66e-05	4.1254
Obesity	278.1	Caudate	1068	10776	0.91376	0.17446	0.5718 to 1.2557	1.63e-07	1.46e-06	5.23774
Obesity	278.1	Cerebellum	1068	10776	0.08402	0.10675	-0.1252 to 0.2933	0.431	0.554	0.787039
Obesity	278.1	Frontal Lobe	1068	10776	0.61254	0.13245	0.3529 to 0.8721	3.75e-06	1.69e-05	4.62468
Obesity	278.1	Insula	1068	10776	0.61836	0.21557	0.1958 to 1.0409	0.00412	0.00619	2.86847
Obesity	278.1	Occipital Lobe	1068	10776	-0.60923	0.17167	-0.9457 to -0.2728	0.000387	0.000696	-3.5489
Obesity	278.1	Parietal Lobe	1068	10776	0.08862	0.17192	-0.2483 to 0.4256	0.606	0.668	0.515467
Obesity	278.1	Putamen	1068	10776	0.8112	0.20792	0.4037 to 1.2187	9.56e-05	0.000287	3.90149
Obesity	278.1	Temporal Lobe	1068	10776	0.05757	0.13443	-0.2059 to 0.3210	0.668	0.668	0.428269
Obesity	278.1	Thalamus	1068	10776	0.54556	0.15104	0.2495 to 0.8416	0.000304	0.000684	3.61201
Hypertension	401 and all 401 subcodes	Caudate	5284	10776	0.95805	0.09356	0.7747 to 1.1414	1.32e-24	1.19e-23	10.2395
Hypertension	401 and all 401 subcodes	Cerebellum	5284	10776	-0.23819	0.05811	-0.3521 to -0.1243	4.15e-05	6.22e-05	-4.09911
Hypertension	401 and all 401 subcodes	Frontal Lobe	5284	10776	0.49965	0.07147	0.3596 to 0.6397	2.73e-12	1.02e-11	6.99072
Hypertension	401 and all 401 subcodes	Insula	5284	10776	0.79258	0.11387	0.5694 to 1.0158	3.4e-12	1.02e-11	6.96023
Hypertension	401 and all 401 subcodes	Occipital Lobe	5284	10776	-0.13449	0.09215	-0.3151 to 0.0461	0.144	0.162	-1.45955
Hypertension	401 and all 401 subcodes	Parietal Lobe	5284	10776	0.08028	0.08996	-0.0960 to 0.2566	0.372	0.372	0.892426
Hypertension	401 and all 401 subcodes	Putamen	5284	10776	0.70476	0.11529	0.4788 to 0.9307	9.77e-10	2.2e-09	6.11314
Hypertension	401 and all 401 subcodes	Temporal Lobe	5284	10776	0.24782	0.06848	0.1136 to 0.3820	0.000296	0.000381	3.6187
Hypertension	401 and all 401 subcodes	Thalamus	5284	10776	0.32634	0.07774	0.1740 to 0.4787	2.69e-05	4.85e-05	4.19805
Coronary atherosclerosis	411.4	Caudate	1298	10776	1.01107	0.15911	0.6992 to 1.3229	2.09e-10	1.88e-09	6.35449
Coronary atherosclerosis	411.4	Cerebellum	1298	10776	0.14203	0.09784	-0.0497 to 0.3338	0.147	0.188	1.45172
Coronary atherosclerosis	411.4	Frontal Lobe	1298	10776	0.23147	0.12132	-0.0063 to 0.4693	0.0564	0.102	1.90789
Coronary atherosclerosis	411.4	Insula	1298	10776	0.66839	0.19242	0.2913 to 1.0455	0.000513	0.00154	3.47364
Coronary atherosclerosis	411.4	Occipital Lobe	1298	10776	-0.00489	0.15724	-0.3131 to 0.3033	0.975	0.975	-0.0311109
Coronary atherosclerosis	411.4	Parietal Lobe	1298	10776	0.15244	0.15489	-0.1511 to 0.4560	0.325	0.366	0.984183
Coronary atherosclerosis	411.4	Putamen	1298	10776	0.6193	0.19935	0.2286 to 1.0100	0.00189	0.00426	3.10663
Coronary atherosclerosis	411.4	Temporal Lobe	1298	10776	0.20183	0.11625	-0.0260 to 0.4297	0.0825	0.124	1.73612
Coronary atherosclerosis	411.4	Thalamus	1298	10776	0.54887	0.13245	0.2893 to 0.8085	3.41e-05	0.000154	4.14403
Chronic kidney disease	585	Caudate	527	10776	1.26512	0.23119	0.8120 to 1.7182	4.44e-08	2e-07	5.47223
Chronic kidney disease	585	Cerebellum	527	10776	-0.19276	0.13996	-0.4671 to 0.0816	0.168	0.239	-1.37726
Chronic kidney disease	585	Frontal Lobe	527	10776	0.92615	0.16841	0.5961 to 1.2562	3.81e-08	2e-07	5.49946
Chronic kidney disease	585	Insula	527	10776	1.32963	0.27322	0.7941 to 1.8651	1.14e-06	3.41e-06	4.86655
Chronic kidney disease	585	Occipital Lobe	527	10776	-0.14002	0.23503	-0.6007 to 0.3206	0.551	0.551	-0.595761
Chronic kidney disease	585	Parietal Lobe	527	10776	0.27526	0.22893	-0.1734 to 0.7240	0.229	0.258	1.20239
Chronic kidney disease	585	Putamen	527	10776	0.77617	0.29629	0.1955 to 1.3569	0.0088	0.0158	2.61967
Chronic kidney disease	585	Temporal Lobe	527	10776	0.48479	0.16788	0.1557 to 0.8138	0.00388	0.00873	2.88769
Chronic kidney disease	585	Thalamus	527	10776	0.25382	0.19201	-0.1225 to 0.6301	0.186	0.239	1.32193
Delirium, dementia, amnestic and other cognitive disorders; other cerebral degenerations	290, 331	Caudate	175	10776	1.98625	0.40529	1.1919 to 2.7806	9.54e-07	8.59e-06	4.90082
Delirium, dementia, amnestic and other cognitive disorders; other cerebral degenerations	290, 331	Cerebellum	175	10776	-0.58517	0.25353	-1.0821 to -0.0883	0.021	0.027	-2.30808
Delirium, dementia, amnestic and other cognitive disorders; other cerebral degenerations	290, 331	Frontal Lobe	175	10776	1.07187	0.28641	0.5105 to 1.6332	0.000182	0.00041	3.7425
Delirium, dementia, amnestic and other cognitive disorders; other cerebral degenerations	290, 331	Insula	175	10776	1.91164	0.47071	0.9891 to 2.8342	4.88e-05	0.00022	4.06119
Delirium, dementia, amnestic and other cognitive disorders; other cerebral degenerations	290, 331	Occipital Lobe	175	10776	0.29218	0.40931	-0.5101 to 1.0944	0.475	0.475	0.713825
Delirium, dementia, amnestic and other cognitive disorders; other cerebral degenerations	290, 331	Parietal Lobe	175	10776	1.05403	0.38285	0.3037 to 1.8044	0.0059	0.0106	2.75314
Delirium, dementia, amnestic and other cognitive disorders; other cerebral degenerations	290, 331	Putamen	175	10776	1.33545	0.5033	0.3490 to 2.3219	0.00797	0.012	2.65339
Delirium, dementia, amnestic and other cognitive disorders; other cerebral degenerations	290, 331	Temporal Lobe	175	10776	1.15644	0.29733	0.5737 to 1.7392	0.000101	0.000302	3.88936
Delirium, dementia, amnestic and other cognitive disorders; other cerebral degenerations	290, 331	Thalamus	175	10776	0.76778	0.36699	0.0485 to 1.4871	0.0364	0.041	2.0921
Parkinson's disease	332	Caudate	54	10776	0.07521	0.60803	-1.1165 to 1.2669	0.902	0.997	0.123697
Parkinson's disease	332	Cerebellum	54	10776	0.04357	0.44178	-0.8223 to 0.9095	0.921	0.997	0.0986306
Parkinson's disease	332	Frontal Lobe	54	10776	-0.08359	0.5045	-1.0724 to 0.9052	0.868	0.997	-0.165682
Parkinson's disease	332	Insula	54	10776	-1.40234	0.84595	-3.0604 to 0.2557	0.0974	0.52	-1.65772
Parkinson's disease	332	Occipital Lobe	54	10776	0.35614	0.57111	-0.7632 to 1.4755	0.533	0.997	0.623585
Parkinson's disease	332	Parietal Lobe	54	10776	0.08488	0.60855	-1.1079 to 1.2776	0.889	0.997	0.139475
Parkinson's disease	332	Putamen	54	10776	0.00276	0.81423	-1.5931 to 1.5986	0.997	0.997	0.00339305
Parkinson's disease	332	Temporal Lobe	54	10776	0.05532	0.50715	-0.9387 to 1.0493	0.913	0.997	0.10909
Parkinson's disease	332	Thalamus	54	10776	-0.80981	0.51447	-1.8182 to 0.1985	0.115	0.52	-1.57407
Extrapyramidal disease and abnormal movement disorders	333	Caudate	85	10776	0.75603	0.6061	-0.4319 to 1.9440	0.212	0.637	1.24737
Extrapyramidal disease and abnormal movement disorders	333	Cerebellum	85	10776	-0.01903	0.36199	-0.7285 to 0.6905	0.958	0.958	-0.052573
Extrapyramidal disease and abnormal movement disorders	333	Frontal Lobe	85	10776	-0.29992	0.46894	-1.2190 to 0.6192	0.522	0.883	-0.63956
Extrapyramidal disease and abnormal movement disorders	333	Insula	85	10776	0.61329	0.62548	-0.6126 to 1.8392	0.327	0.735	0.980519
Extrapyramidal disease and abnormal movement disorders	333	Occipital Lobe	85	10776	0.20465	0.59442	-0.9604 to 1.3697	0.731	0.883	0.344282
Extrapyramidal disease and abnormal movement disorders	333	Parietal Lobe	85	10776	0.15918	0.58411	-0.9857 to 1.3040	0.785	0.883	0.272511
Extrapyramidal disease and abnormal movement disorders	333	Putamen	85	10776	1.06778	0.63897	-0.1846 to 2.3201	0.0947	0.637	1.6711
Extrapyramidal disease and abnormal movement disorders	333	Temporal Lobe	85	10776	0.20432	0.47161	-0.7200 to 1.1287	0.665	0.883	0.433242
Extrapyramidal disease and abnormal movement disorders	333	Thalamus	85	10776	0.68756	0.48696	-0.2669 to 1.6420	0.158	0.637	1.41194
Degenerative disease of the spinal cord	334	Caudate	71	10776	-0.16796	0.57789	-1.3006 to 0.9647	0.771	0.974	-0.290636
Degenerative disease of the spinal cord	334	Cerebellum	71	10776	-0.34987	0.38435	-1.1032 to 0.4034	0.363	0.974	-0.9103
Degenerative disease of the spinal cord	334	Frontal Lobe	71	10776	0.15243	0.48582	-0.7998 to 1.1046	0.754	0.974	0.313749
Degenerative disease of the spinal cord	334	Insula	71	10776	1.02897	0.66861	-0.2815 to 2.3394	0.124	0.813	1.53897
Degenerative disease of the spinal cord	334	Occipital Lobe	71	10776	-0.27281	0.65277	-1.5522 to 1.0066	0.676	0.974	-0.417917
Degenerative disease of the spinal cord	334	Parietal Lobe	71	10776	0.14216	0.58617	-1.0067 to 1.2910	0.808	0.974	0.24252
Degenerative disease of the spinal cord	334	Putamen	71	10776	-0.02266	0.68829	-1.3717 to 1.3264	0.974	0.974	-0.0329174
Degenerative disease of the spinal cord	334	Temporal Lobe	71	10776	0.52624	0.39304	-0.2441 to 1.2966	0.181	0.813	1.3389
Degenerative disease of the spinal cord	334	Thalamus	71	10776	-0.08976	0.60792	-1.2813 to 1.1018	0.883	0.974	-0.147643
Multiple sclerosis	335	Caudate	69	10776	4.10694	0.67338	2.7871 to 5.4267	1.07e-09	4.8e-09	6.09898
Multiple sclerosis	335	Cerebellum	69	10776	-0.80001	0.44965	-1.6813 to 0.0813	0.0752	0.0846	-1.77919
Multiple sclerosis	335	Frontal Lobe	69	10776	0.7892	0.56608	-0.3203 to 1.8987	0.163	0.163	1.39416
Multiple sclerosis	335	Insula	69	10776	3.81517	0.83451	2.1796 to 5.4508	4.84e-06	7.26e-06	4.57174
Multiple sclerosis	335	Occipital Lobe	69	10776	3.83008	0.7148	2.4291 to 5.2311	8.4e-08	2.52e-07	5.35822
Multiple sclerosis	335	Parietal Lobe	69	10776	4.92805	0.79656	3.3668 to 6.4893	6.15e-10	4.8e-09	6.18663
Multiple sclerosis	335	Putamen	69	10776	4.33945	0.88315	2.6085 to 6.0704	8.94e-07	2.01e-06	4.91362
Multiple sclerosis	335	Temporal Lobe	69	10776	2.30733	0.55084	1.2277 to 3.3870	2.8e-05	3.61e-05	4.18878
Multiple sclerosis	335	Thalamus	69	10776	2.85679	0.61982	1.6420 to 4.0716	4.05e-06	7.26e-06	4.60905
Epilepsy	345	Caudate	199	10776	1.2428	0.40153	0.4558 to 2.0298	0.00197	0.0177	3.09515
Epilepsy	345	Cerebellum	199	10776	0.1435	0.27721	-0.3998 to 0.6868	0.605	0.605	0.517656
Epilepsy	345	Frontal Lobe	199	10776	0.89072	0.32821	0.2474 to 1.5340	0.00665	0.02	2.7139
Epilepsy	345	Insula	199	10776	1.29179	0.47604	0.3588 to 2.2248	0.00666	0.02	2.71363
Epilepsy	345	Occipital Lobe	199	10776	0.48513	0.41359	-0.3255 to 1.2957	0.241	0.31	1.17297
Epilepsy	345	Parietal Lobe	199	10776	0.93639	0.41571	0.1216 to 1.7512	0.0243	0.0547	2.25251
Epilepsy	345	Putamen	199	10776	0.6152	0.47875	-0.3231 to 1.5535	0.199	0.298	1.28501
Epilepsy	345	Temporal Lobe	199	10776	0.50633	0.29946	-0.0806 to 1.0933	0.0909	0.164	1.69084
Epilepsy	345	Thalamus	199	10776	0.28454	0.32006	-0.3428 to 0.9119	0.374	0.421	0.889016
Other conditions of brain	348	Caudate	33	10776	0.07026	1.20782	-2.2970 to 2.4375	0.954	0.954	0.0581732
Other conditions of brain	348	Cerebellum	33	10776	-0.54705	0.66482	-1.8501 to 0.7560	0.411	0.528	-0.822846
Other conditions of brain	348	Frontal Lobe	33	10776	1.27899	0.79469	-0.2786 to 2.8365	0.108	0.242	1.60942
Other conditions of brain	348	Insula	33	10776	2.799	1.41404	0.0275 to 5.5705	0.0478	0.143	1.97943
Other conditions of brain	348	Occipital Lobe	33	10776	0.98917	1.19754	-1.3580 to 3.3363	0.409	0.528	0.826001
Other conditions of brain	348	Parietal Lobe	33	10776	2.2013	0.92896	0.3806 to 4.0220	0.0178	0.0801	2.36964
Other conditions of brain	348	Putamen	33	10776	0.22266	1.45686	-2.6327 to 3.0780	0.879	0.954	0.152833
Other conditions of brain	348	Temporal Lobe	33	10776	1.96587	0.82315	0.3525 to 3.5792	0.0169	0.0801	2.38821
Other conditions of brain	348	Thalamus	33	10776	-1.03661	0.91882	-2.8375 to 0.7642	0.259	0.467	-1.1282
Sleep disorders	327	Caudate	86	10776	0.46083	0.57221	-0.6607 to 1.5823	0.421	0.517	0.805356
Sleep disorders	327	Cerebellum	86	10776	-0.31426	0.3678	-1.0351 to 0.4066	0.393	0.517	-0.854439
Sleep disorders	327	Frontal Lobe	86	10776	0.62716	0.40907	-0.1746 to 1.4289	0.125	0.517	1.53313
Sleep disorders	327	Insula	86	10776	0.61086	0.74202	-0.8435 to 2.0652	0.41	0.517	0.823234
Sleep disorders	327	Occipital Lobe	86	10776	0.62329	0.57034	-0.4946 to 1.7411	0.274	0.517	1.09283
Sleep disorders	327	Parietal Lobe	86	10776	-0.43524	0.54322	-1.4999 to 0.6295	0.423	0.517	-0.80122
Sleep disorders	327	Putamen	86	10776	1.24133	0.72053	-0.1709 to 2.6535	0.0849	0.517	1.72281
Sleep disorders	327	Temporal Lobe	86	10776	0.3308	0.44751	-0.5463 to 1.2079	0.46	0.517	0.739186
Sleep disorders	327	Thalamus	86	10776	0.25438	0.53428	-0.7928 to 1.3015	0.634	0.634	0.476113
Bipolar disorder	296.1	Caudate	50	10776	3.11223	0.73147	1.6786 to 4.5459	2.09e-05	5.51e-05	4.25474
Bipolar disorder	296.1	Cerebellum	50	10776	-0.13825	0.42057	-0.9626 to 0.6860	0.742	0.742	-0.328729
Bipolar disorder	296.1	Frontal Lobe	50	10776	2.62102	0.55927	1.5249 to 3.7172	2.78e-06	2.5e-05	4.68654
Bipolar disorder	296.1	Insula	50	10776	3.90204	0.87842	2.1804 to 5.6237	8.91e-06	4.01e-05	4.44211
Bipolar disorder	296.1	Occipital Lobe	50	10776	2.64995	0.78443	1.1125 to 4.1874	0.00073	0.000982	3.37818
Bipolar disorder	296.1	Parietal Lobe	50	10776	2.28829	0.6799	0.9557 to 3.6209	0.000764	0.000982	3.36564
Bipolar disorder	296.1	Putamen	50	10776	3.47032	1.02532	1.4607 to 5.4799	0.000713	0.000982	3.38462
Bipolar disorder	296.1	Temporal Lobe	50	10776	2.27702	0.53963	1.2194 to 3.3347	2.45e-05	5.51e-05	4.21963
Bipolar disorder	296.1	Thalamus	50	10776	0.81978	0.67695	-0.5070 to 2.1466	0.226	0.254	1.211
Anxiety disorders	300	Caudate	782	10776	0.81343	0.20626	0.4092 to 1.2177	8.02e-05	0.000722	3.94369
Anxiety disorders	300	Cerebellum	782	10776	-0.32974	0.12283	-0.5705 to -0.0890	0.00726	0.0121	-2.68454
Anxiety disorders	300	Frontal Lobe	782	10776	0.47716	0.15294	0.1774 to 0.7769	0.00181	0.00407	3.11981
Anxiety disorders	300	Insula	782	10776	0.90048	0.24377	0.4227 to 1.3783	0.000221	0.000993	3.69399
Anxiety disorders	300	Occipital Lobe	782	10776	0.14863	0.20149	-0.2463 to 0.5435	0.461	0.461	0.737626
Anxiety disorders	300	Parietal Lobe	782	10776	0.3648	0.19506	-0.0175 to 0.7471	0.0615	0.0691	1.87018
Anxiety disorders	300	Putamen	782	10776	0.65871	0.24868	0.1713 to 1.1461	0.00808	0.0121	2.64882
Anxiety disorders	300	Temporal Lobe	782	10776	0.3287	0.15582	0.0233 to 0.6341	0.0349	0.0449	2.10945
Anxiety disorders	300	Thalamus	782	10776	0.57516	0.17453	0.2331 to 0.9172	0.000983	0.00295	3.29546
Regional–whole-brain contrasts: control-standardized scale
Each row compares, for one of the 24 UK Biobank diagnoses in Supplementary Table 3, the case-control difference in one regional BAG with the case-control difference in whole-brain BAG after expressing each BAG in units of its standard deviation in the corresponding control group (Control SD (years), column J of Table S3). Analyses used the primary test-set cases and controls of Supplementary Table 3 (10,776 controls; for malignant neoplasm of female breast and of prostate, cases and controls were restricted to female (6,368 controls) and male (4,408 controls) participants, respectively), not the expanded control group of the first section.
For each diagnosis–region pair, regional and whole-brain BAGs were analysed together using linear regression with trait-specific intercepts and effects of case status, age and sex. Sex terms were omitted from sex-restricted analyses. Difference is the regional minus whole-brain case-status coefficient, in control-group standard deviation units; positive values indicate a larger standardized regional case–control difference. Standard errors were clustered by participant and used to calculate 95% confidence intervals and two-sided P values.
BH-adjusted P value is the Benjamini-Hochberg false discovery rate-adjusted P value calculated within each diagnosis across the nine regional-whole-brain contrasts (nine tests per family), applied separately to the year-scale and control-standardized contrasts; this differs from the correction across the ten BAG traits used in Supplementary Table 3 and in the first section of this table. Cases (n) and Controls (n) are the numbers of cases and controls.
Diagnosis	Phecode	Regional BAG	Cases (n)	Controls (n)	Difference (regional minus whole-brain; control-group SD units)	SE	95% CI	P value	BH-adjusted P value	Wald z
Alcoholism	317.1	Caudate	940	10776	-0.01147	0.0328	-0.0758 to 0.0528	0.727	0.817	-0.349582
Alcoholism	317.1	Cerebellum	940	10776	-0.08135	0.02894	-0.1381 to -0.0246	0.00494	0.0148	-2.81081
Alcoholism	317.1	Frontal Lobe	940	10776	0.00571	0.03	-0.0531 to 0.0645	0.849	0.849	0.190293
Alcoholism	317.1	Insula	940	10776	-0.0513	0.03343	-0.1168 to 0.0142	0.125	0.187	-1.5346
Alcoholism	317.1	Occipital Lobe	940	10776	-0.14578	0.03511	-0.2146 to -0.0770	3.3e-05	0.000297	-4.15179
Alcoholism	317.1	Parietal Lobe	940	10776	-0.10291	0.03303	-0.1676 to -0.0382	0.00183	0.00825	-3.11591
Alcoholism	317.1	Putamen	940	10776	-0.06991	0.03441	-0.1373 to -0.0025	0.0422	0.0949	-2.03191
Alcoholism	317.1	Temporal Lobe	940	10776	-0.03269	0.03035	-0.0922 to 0.0268	0.282	0.362	-1.07686
Alcoholism	317.1	Thalamus	940	10776	-0.06071	0.033	-0.1254 to 0.0040	0.0658	0.119	-1.83948
Tobacco use disorder	318	Caudate	845	10776	-0.04717	0.03512	-0.1160 to 0.0217	0.179	0.202	-1.343
Tobacco use disorder	318	Cerebellum	845	10776	-0.1324	0.03016	-0.1915 to -0.0733	1.14e-05	5.11e-05	-4.38947
Tobacco use disorder	318	Frontal Lobe	845	10776	-0.05755	0.03035	-0.1170 to 0.0019	0.058	0.0745	-1.89589
Tobacco use disorder	318	Insula	845	10776	-0.10738	0.03662	-0.1792 to -0.0356	0.00336	0.00605	-2.93262
Tobacco use disorder	318	Occipital Lobe	845	10776	-0.21142	0.03679	-0.2835 to -0.1393	9.08e-09	8.17e-08	-5.74712
Tobacco use disorder	318	Parietal Lobe	845	10776	-0.12153	0.03568	-0.1915 to -0.0516	0.000659	0.00148	-3.40597
Tobacco use disorder	318	Putamen	845	10776	-0.10271	0.03888	-0.1789 to -0.0265	0.00824	0.0124	-2.64195
Tobacco use disorder	318	Temporal Lobe	845	10776	-0.11235	0.03215	-0.1754 to -0.0493	0.000474	0.00142	-3.49496
Tobacco use disorder	318	Thalamus	845	10776	-0.03675	0.03389	-0.1032 to 0.0297	0.278	0.278	-1.08457
Rheumatoid arthritis	714	Caudate	291	10776	0.00045	0.06052	-0.1182 to 0.1191	0.994	0.994	0.00749231
Rheumatoid arthritis	714	Cerebellum	291	10776	-0.05935	0.05068	-0.1587 to 0.0400	0.242	0.332	-1.17102
Rheumatoid arthritis	714	Frontal Lobe	291	10776	-0.03116	0.05352	-0.1361 to 0.0737	0.56	0.63	-0.58227
Rheumatoid arthritis	714	Insula	291	10776	-0.0677	0.05988	-0.1851 to 0.0497	0.258	0.332	-1.13069
Rheumatoid arthritis	714	Occipital Lobe	291	10776	-0.1906	0.06176	-0.3116 to -0.0696	0.00203	0.0182	-3.08641
Rheumatoid arthritis	714	Parietal Lobe	291	10776	-0.14659	0.0594	-0.2630 to -0.0302	0.0136	0.0611	-2.46797
Rheumatoid arthritis	714	Putamen	291	10776	-0.08459	0.06128	-0.2047 to 0.0355	0.167	0.301	-1.38041
Rheumatoid arthritis	714	Temporal Lobe	291	10776	-0.08819	0.05218	-0.1905 to 0.0141	0.091	0.273	-1.69019
Rheumatoid arthritis	714	Thalamus	291	10776	-0.08205	0.05721	-0.1942 to 0.0301	0.152	0.301	-1.43418
Malignant neoplasm of colon	153	Caudate	157	10776	-0.03498	0.07679	-0.1855 to 0.1155	0.649	0.73	-0.45549
Malignant neoplasm of colon	153	Cerebellum	157	10776	-0.03794	0.06344	-0.1623 to 0.0864	0.55	0.707	-0.597977
Malignant neoplasm of colon	153	Frontal Lobe	157	10776	-0.01424	0.06978	-0.1510 to 0.1225	0.838	0.838	-0.204087
Malignant neoplasm of colon	153	Insula	157	10776	-0.11066	0.07953	-0.2665 to 0.0452	0.164	0.431	-1.39152
Malignant neoplasm of colon	153	Occipital Lobe	157	10776	-0.14345	0.08007	-0.3004 to 0.0135	0.0732	0.431	-1.79146
Malignant neoplasm of colon	153	Parietal Lobe	157	10776	-0.05124	0.07662	-0.2014 to 0.0989	0.504	0.707	-0.668818
Malignant neoplasm of colon	153	Putamen	157	10776	-0.11711	0.08062	-0.2751 to 0.0409	0.146	0.431	-1.45267
Malignant neoplasm of colon	153	Temporal Lobe	157	10776	-0.0881	0.06746	-0.2203 to 0.0441	0.192	0.431	-1.30592
Malignant neoplasm of colon	153	Thalamus	157	10776	-0.05459	0.07395	-0.1995 to 0.0903	0.46	0.707	-0.738255
Malignant neoplasm of trachea, bronchus, and lung	165	Caudate	93	10776	0.00947	0.09909	-0.1847 to 0.2037	0.924	0.968	0.0955386
Malignant neoplasm of trachea, bronchus, and lung	165	Cerebellum	93	10776	-0.04279	0.08708	-0.2135 to 0.1279	0.623	0.968	-0.491401
Malignant neoplasm of trachea, bronchus, and lung	165	Frontal Lobe	93	10776	0.23317	0.08538	0.0658 to 0.4005	0.00632	0.0569	2.73077
Malignant neoplasm of trachea, bronchus, and lung	165	Insula	93	10776	0.03352	0.10343	-0.1692 to 0.2362	0.746	0.968	0.324107
Malignant neoplasm of trachea, bronchus, and lung	165	Occipital Lobe	93	10776	-0.062	0.1074	-0.2725 to 0.1485	0.564	0.968	-0.577273
Malignant neoplasm of trachea, bronchus, and lung	165	Parietal Lobe	93	10776	0.00392	0.09802	-0.1882 to 0.1960	0.968	0.968	0.0399994
Malignant neoplasm of trachea, bronchus, and lung	165	Putamen	93	10776	-0.0644	0.10367	-0.2676 to 0.1388	0.534	0.968	-0.621243
Malignant neoplasm of trachea, bronchus, and lung	165	Temporal Lobe	93	10776	0.02747	0.08348	-0.1362 to 0.1911	0.742	0.968	0.329014
Malignant neoplasm of trachea, bronchus, and lung	165	Thalamus	93	10776	0.02514	0.10181	-0.1744 to 0.2247	0.805	0.968	0.246957
Malignant neoplasm of female breast	174	Caudate	1268	6368	0.01353	0.03017	-0.0456 to 0.0727	0.654	0.736	0.448335
Malignant neoplasm of female breast	174	Cerebellum	1268	6368	-0.05643	0.0261	-0.1076 to -0.0053	0.0306	0.138	-2.16201
Malignant neoplasm of female breast	174	Frontal Lobe	1268	6368	0.03551	0.02625	-0.0159 to 0.0870	0.176	0.438	1.35267
Malignant neoplasm of female breast	174	Insula	1268	6368	-0.02167	0.03092	-0.0823 to 0.0389	0.483	0.725	-0.700692
Malignant neoplasm of female breast	174	Occipital Lobe	1268	6368	-0.04016	0.03096	-0.1008 to 0.0205	0.195	0.438	-1.29721
Malignant neoplasm of female breast	174	Parietal Lobe	1268	6368	-0.00137	0.0303	-0.0607 to 0.0580	0.964	0.964	-0.0452502
Malignant neoplasm of female breast	174	Putamen	1268	6368	-0.08658	0.0315	-0.1483 to -0.0248	0.00598	0.0538	-2.74872
Malignant neoplasm of female breast	174	Temporal Lobe	1268	6368	-0.02077	0.02761	-0.0749 to 0.0334	0.452	0.725	-0.752089
Malignant neoplasm of female breast	174	Thalamus	1268	6368	-0.01543	0.02901	-0.0723 to 0.0414	0.595	0.736	-0.531883
Malignant neoplasm of prostate	185	Caudate	820	4408	0.01242	0.03493	-0.0560 to 0.0809	0.722	0.929	0.355559
Malignant neoplasm of prostate	185	Cerebellum	820	4408	-0.04204	0.03073	-0.1023 to 0.0182	0.171	0.308	-1.36801
Malignant neoplasm of prostate	185	Frontal Lobe	820	4408	6e-05	0.03295	-0.0645 to 0.0646	0.999	0.999	0.00180641
Malignant neoplasm of prostate	185	Insula	820	4408	-0.00651	0.03694	-0.0789 to 0.0659	0.86	0.968	-0.176349
Malignant neoplasm of prostate	185	Occipital Lobe	820	4408	-0.09328	0.03688	-0.1656 to -0.0210	0.0114	0.103	-2.52933
Malignant neoplasm of prostate	185	Parietal Lobe	820	4408	-0.06821	0.03527	-0.1373 to 0.0009	0.0531	0.239	-1.93391
Malignant neoplasm of prostate	185	Putamen	820	4408	-0.05305	0.03795	-0.1274 to 0.0213	0.162	0.308	-1.39791
Malignant neoplasm of prostate	185	Temporal Lobe	820	4408	-0.02897	0.03176	-0.0912 to 0.0333	0.362	0.543	-0.911876
Malignant neoplasm of prostate	185	Thalamus	820	4408	-0.05393	0.03489	-0.1223 to 0.0145	0.122	0.308	-1.54542
Type 1 diabetes	250.1	Caudate	156	10776	-0.19086	0.07915	-0.3460 to -0.0357	0.0159	0.0179	-2.41121
Type 1 diabetes	250.1	Cerebellum	156	10776	-0.24112	0.06615	-0.3708 to -0.1115	0.000267	0.000344	-3.64514
Type 1 diabetes	250.1	Frontal Lobe	156	10776	-0.33986	0.07507	-0.4870 to -0.1927	5.97e-06	8.95e-06	-4.52753
Type 1 diabetes	250.1	Insula	156	10776	-0.46075	0.07164	-0.6012 to -0.3203	1.26e-10	1.14e-09	-6.43133
Type 1 diabetes	250.1	Occipital Lobe	156	10776	-0.41373	0.08049	-0.5715 to -0.2560	2.74e-07	6.17e-07	-5.1402
Type 1 diabetes	250.1	Parietal Lobe	156	10776	-0.3718	0.07627	-0.5213 to -0.2223	1.09e-06	1.96e-06	-4.87447
Type 1 diabetes	250.1	Putamen	156	10776	-0.44022	0.07706	-0.5913 to -0.2892	1.11e-08	3.45e-08	-5.71285
Type 1 diabetes	250.1	Temporal Lobe	156	10776	-0.3786	0.06634	-0.5086 to -0.2486	1.15e-08	3.45e-08	-5.70697
Type 1 diabetes	250.1	Thalamus	156	10776	-0.08747	0.07501	-0.2345 to 0.0596	0.244	0.244	-1.16605
Type 2 diabetes	250.2	Caudate	1459	10776	-0.0749	0.02718	-0.1282 to -0.0216	0.00586	0.00586	-2.75551
Type 2 diabetes	250.2	Cerebellum	1459	10776	-0.17488	0.02344	-0.2208 to -0.1289	8.52e-14	2.55e-13	-7.46209
Type 2 diabetes	250.2	Frontal Lobe	1459	10776	-0.10272	0.02465	-0.1510 to -0.0544	3.08e-05	3.96e-05	-4.16743
Type 2 diabetes	250.2	Insula	1459	10776	-0.20697	0.02795	-0.2617 to -0.1522	1.31e-13	2.94e-13	-7.40552
Type 2 diabetes	250.2	Occipital Lobe	1459	10776	-0.27926	0.02898	-0.3361 to -0.2225	5.64e-22	5.08e-21	-9.63583
Type 2 diabetes	250.2	Parietal Lobe	1459	10776	-0.21425	0.02686	-0.2669 to -0.1616	1.52e-15	6.83e-15	-7.97546
Type 2 diabetes	250.2	Putamen	1459	10776	-0.21335	0.0291	-0.2704 to -0.1563	2.26e-13	4.07e-13	-7.33239
Type 2 diabetes	250.2	Temporal Lobe	1459	10776	-0.15289	0.02498	-0.2018 to -0.1039	9.28e-10	1.39e-09	-6.12132
Type 2 diabetes	250.2	Thalamus	1459	10776	-0.08408	0.02669	-0.1364 to -0.0318	0.00163	0.00184	-3.14982
Disorders of lipoid metabolism	272.1, 272.11, 272.12	Caudate	2802	10776	0.00964	0.02062	-0.0308 to 0.0501	0.64	0.64	0.467551
Disorders of lipoid metabolism	272.1, 272.11, 272.12	Cerebellum	2802	10776	-0.10769	0.01836	-0.1437 to -0.0717	4.52e-09	1.35e-08	-5.86412
Disorders of lipoid metabolism	272.1, 272.11, 272.12	Frontal Lobe	2802	10776	-0.03207	0.01873	-0.0688 to 0.0046	0.0869	0.0977	-1.71216
Disorders of lipoid metabolism	272.1, 272.11, 272.12	Insula	2802	10776	-0.07399	0.02159	-0.1163 to -0.0317	0.000608	0.000913	-3.4278
Disorders of lipoid metabolism	272.1, 272.11, 272.12	Occipital Lobe	2802	10776	-0.15974	0.02196	-0.2028 to -0.1167	3.46e-13	3.11e-12	-7.27532
Disorders of lipoid metabolism	272.1, 272.11, 272.12	Parietal Lobe	2802	10776	-0.12439	0.02055	-0.1647 to -0.0841	1.42e-09	6.39e-09	-6.05312
Disorders of lipoid metabolism	272.1, 272.11, 272.12	Putamen	2802	10776	-0.08524	0.02269	-0.1297 to -0.0408	0.000172	0.000339	-3.75635
Disorders of lipoid metabolism	272.1, 272.11, 272.12	Temporal Lobe	2802	10776	-0.07049	0.01888	-0.1075 to -0.0335	0.000188	0.000339	-3.73403
Disorders of lipoid metabolism	272.1, 272.11, 272.12	Thalamus	2802	10776	-0.04639	0.02055	-0.0867 to -0.0061	0.024	0.0308	-2.25753
Obesity	278.1	Caudate	1068	10776	0.00414	0.03151	-0.0576 to 0.0659	0.895	0.895	0.131412
Obesity	278.1	Cerebellum	1068	10776	-0.06094	0.02693	-0.1137 to -0.0082	0.0236	0.0425	-2.26302
Obesity	278.1	Frontal Lobe	1068	10776	0.00702	0.0284	-0.0486 to 0.0627	0.805	0.895	0.247334
Obesity	278.1	Insula	1068	10776	-0.08108	0.03307	-0.1459 to -0.0163	0.0142	0.032	-2.45131
Obesity	278.1	Occipital Lobe	1068	10776	-0.23342	0.03307	-0.2982 to -0.1686	1.7e-12	1.53e-11	-7.05737
Obesity	278.1	Parietal Lobe	1068	10776	-0.12025	0.03113	-0.1813 to -0.0592	0.000112	0.000505	-3.86265
Obesity	278.1	Putamen	1068	10776	-0.05568	0.03328	-0.1209 to 0.0096	0.0943	0.142	-1.67293
Obesity	278.1	Temporal Lobe	1068	10776	-0.09529	0.02939	-0.1529 to -0.0377	0.00119	0.00356	-3.24208
Obesity	278.1	Thalamus	1068	10776	-0.0131	0.03159	-0.0750 to 0.0488	0.678	0.872	-0.414676
Hypertension	401 and all 401 subcodes	Caudate	5284	10776	0.0007	0.01685	-0.0323 to 0.0337	0.967	0.967	0.04157
Hypertension	401 and all 401 subcodes	Cerebellum	5284	10776	-0.13987	0.01469	-0.1687 to -0.1111	1.75e-21	1.57e-20	-9.51904
Hypertension	401 and all 401 subcodes	Frontal Lobe	5284	10776	-0.02276	0.01533	-0.0528 to 0.0073	0.138	0.155	-1.48436
Hypertension	401 and all 401 subcodes	Insula	5284	10776	-0.07044	0.01746	-0.1047 to -0.0362	5.46e-05	8.19e-05	-4.03492
Hypertension	401 and all 401 subcodes	Occipital Lobe	5284	10776	-0.16655	0.01767	-0.2012 to -0.1319	4.25e-21	1.91e-20	-9.42621
Hypertension	401 and all 401 subcodes	Parietal Lobe	5284	10776	-0.13165	0.01655	-0.1641 to -0.0992	1.78e-15	5.33e-15	-7.95609
Hypertension	401 and all 401 subcodes	Putamen	5284	10776	-0.08163	0.01811	-0.1171 to -0.0461	6.56e-06	1.48e-05	-4.50751
Hypertension	401 and all 401 subcodes	Temporal Lobe	5284	10776	-0.06611	0.01512	-0.0957 to -0.0365	1.23e-05	2.22e-05	-4.37198
Hypertension	401 and all 401 subcodes	Thalamus	5284	10776	-0.06238	0.01643	-0.0946 to -0.0302	0.000146	0.000188	-3.79707
Coronary atherosclerosis	411.4	Caudate	1298	10776	0.03109	0.02863	-0.0250 to 0.0872	0.277	0.312	1.08607
Coronary atherosclerosis	411.4	Cerebellum	1298	10776	-0.04108	0.02481	-0.0897 to 0.0075	0.0978	0.126	-1.6558
Coronary atherosclerosis	411.4	Frontal Lobe	1298	10776	-0.05655	0.02638	-0.1082 to -0.0048	0.0321	0.0575	-2.14374
Coronary atherosclerosis	411.4	Insula	1298	10776	-0.06098	0.02944	-0.1187 to -0.0033	0.0383	0.0575	-2.07119
Coronary atherosclerosis	411.4	Occipital Lobe	1298	10776	-0.12418	0.03053	-0.1840 to -0.0643	4.75e-05	0.000427	-4.06776
Coronary atherosclerosis	411.4	Parietal Lobe	1298	10776	-0.09859	0.0289	-0.1552 to -0.0419	0.000646	0.00291	-3.41149
Coronary atherosclerosis	411.4	Putamen	1298	10776	-0.06715	0.03197	-0.1298 to -0.0045	0.0357	0.0575	-2.1002
Coronary atherosclerosis	411.4	Temporal Lobe	1298	10776	-0.05819	0.02579	-0.1087 to -0.0076	0.024	0.0575	-2.25644
Coronary atherosclerosis	411.4	Thalamus	1298	10776	-0.00287	0.02819	-0.0581 to 0.0524	0.919	0.919	-0.101713
Chronic kidney disease	585	Caudate	527	10776	0.01789	0.04209	-0.0646 to 0.1004	0.671	0.671	0.424922
Chronic kidney disease	585	Cerebellum	527	10776	-0.14738	0.03528	-0.2165 to -0.0782	2.94e-05	0.000132	-4.17776
Chronic kidney disease	585	Frontal Lobe	527	10776	0.03425	0.03726	-0.0388 to 0.1073	0.358	0.439	0.919286
Chronic kidney disease	585	Insula	527	10776	-0.03643	0.04236	-0.1195 to 0.0466	0.39	0.439	-0.85996
Chronic kidney disease	585	Occipital Lobe	527	10776	-0.19742	0.04395	-0.2836 to -0.1113	7.06e-06	6.36e-05	-4.49173
Chronic kidney disease	585	Parietal Lobe	527	10776	-0.13	0.04226	-0.2128 to -0.0472	0.0021	0.00629	-3.07641
Chronic kidney disease	585	Putamen	527	10776	-0.10826	0.04689	-0.2002 to -0.0164	0.021	0.0377	-2.30866
Chronic kidney disease	585	Temporal Lobe	527	10776	-0.04357	0.03755	-0.1172 to 0.0300	0.246	0.369	-1.16017
Chronic kidney disease	585	Thalamus	527	10776	-0.10133	0.04027	-0.1803 to -0.0224	0.0119	0.0267	-2.51646
Delirium, dementia, amnestic and other cognitive disorders; other cerebral degenerations	290, 331	Caudate	175	10776	0.08264	0.07381	-0.0620 to 0.2273	0.263	0.621	1.11969
Delirium, dementia, amnestic and other cognitive disorders; other cerebral degenerations	290, 331	Cerebellum	175	10776	-0.264	0.07087	-0.4029 to -0.1251	0.000195	0.00176	-3.72534
Delirium, dementia, amnestic and other cognitive disorders; other cerebral degenerations	290, 331	Frontal Lobe	175	10776	0.02389	0.06769	-0.1088 to 0.1566	0.724	0.815	0.352909
Delirium, dementia, amnestic and other cognitive disorders; other cerebral degenerations	290, 331	Insula	175	10776	-0.01673	0.07678	-0.1672 to 0.1338	0.828	0.828	-0.217868
Delirium, dementia, amnestic and other cognitive disorders; other cerebral degenerations	290, 331	Occipital Lobe	175	10776	-0.17417	0.08233	-0.3355 to -0.0128	0.0344	0.155	-2.11557
Delirium, dementia, amnestic and other cognitive disorders; other cerebral degenerations	290, 331	Parietal Lobe	175	10776	-0.05049	0.07329	-0.1941 to 0.0932	0.491	0.725	-0.688847
Delirium, dementia, amnestic and other cognitive disorders; other cerebral degenerations	290, 331	Putamen	175	10776	-0.09138	0.08387	-0.2558 to 0.0730	0.276	0.621	-1.08951
Delirium, dementia, amnestic and other cognitive disorders; other cerebral degenerations	290, 331	Temporal Lobe	175	10776	0.05053	0.06874	-0.0842 to 0.1853	0.462	0.725	0.735046
Delirium, dementia, amnestic and other cognitive disorders; other cerebral degenerations	290, 331	Thalamus	175	10776	-0.04558	0.079	-0.2004 to 0.1093	0.564	0.725	-0.576957
Parkinson's disease	332	Caudate	54	10776	-0.17773	0.12176	-0.4164 to 0.0609	0.144	0.217	-1.45966
Parkinson's disease	332	Cerebellum	54	10776	-0.09905	0.10723	-0.3092 to 0.1111	0.356	0.356	-0.923737
Parkinson's disease	332	Frontal Lobe	54	10776	-0.16583	0.11155	-0.3845 to 0.0528	0.137	0.217	-1.48652
Parkinson's disease	332	Insula	54	10776	-0.40294	0.13062	-0.6590 to -0.1469	0.00204	0.0183	-3.08477
Parkinson's disease	332	Occipital Lobe	54	10776	-0.12577	0.1115	-0.3443 to 0.0928	0.259	0.292	-1.12798
Parkinson's disease	332	Parietal Lobe	54	10776	-0.1696	0.11573	-0.3964 to 0.0572	0.143	0.217	-1.46549
Parkinson's disease	332	Putamen	54	10776	-0.21965	0.12694	-0.4685 to 0.0292	0.0836	0.217	-1.73031
Parkinson's disease	332	Temporal Lobe	54	10776	-0.13431	0.10657	-0.3432 to 0.0746	0.208	0.267	-1.26023
Parkinson's disease	332	Thalamus	54	10776	-0.30642	0.11679	-0.5353 to -0.0775	0.0087	0.0391	-2.62376
Extrapyramidal disease and abnormal movement disorders	333	Caudate	85	10776	0.04049	0.10243	-0.1603 to 0.2413	0.693	0.891	0.395294
Extrapyramidal disease and abnormal movement disorders	333	Cerebellum	85	10776	-0.04917	0.08904	-0.2237 to 0.1253	0.581	0.891	-0.552213
Extrapyramidal disease and abnormal movement disorders	333	Frontal Lobe	85	10776	-0.11903	0.08865	-0.2928 to 0.0547	0.179	0.891	-1.34271
Extrapyramidal disease and abnormal movement disorders	333	Insula	85	10776	-0.01077	0.08221	-0.1719 to 0.1504	0.896	0.896	-0.131006
Extrapyramidal disease and abnormal movement disorders	333	Occipital Lobe	85	10776	-0.04241	0.09742	-0.2334 to 0.1485	0.663	0.891	-0.435308
Extrapyramidal disease and abnormal movement disorders	333	Parietal Lobe	85	10776	-0.04971	0.09314	-0.2323 to 0.1328	0.594	0.891	-0.533763
Extrapyramidal disease and abnormal movement disorders	333	Putamen	85	10776	0.0487	0.09674	-0.1409 to 0.2383	0.615	0.891	0.503424
Extrapyramidal disease and abnormal movement disorders	333	Temporal Lobe	85	10776	-0.01988	0.08773	-0.1918 to 0.1521	0.821	0.896	-0.22664
Extrapyramidal disease and abnormal movement disorders	333	Thalamus	85	10776	0.06354	0.0917	-0.1162 to 0.2433	0.488	0.891	0.692956
Degenerative disease of the spinal cord	334	Caudate	71	10776	-0.12384	0.10513	-0.3299 to 0.0822	0.239	0.689	-1.17794
Degenerative disease of the spinal cord	334	Cerebellum	71	10776	-0.13525	0.09935	-0.3300 to 0.0595	0.173	0.689	-1.36137
Degenerative disease of the spinal cord	334	Frontal Lobe	71	10776	-0.04797	0.10225	-0.2484 to 0.1525	0.639	0.822	-0.469072
Degenerative disease of the spinal cord	334	Insula	71	10776	0.02082	0.10801	-0.1909 to 0.2325	0.847	0.847	0.192711
Degenerative disease of the spinal cord	334	Occipital Lobe	71	10776	-0.13859	0.11753	-0.3689 to 0.0918	0.238	0.689	-1.17918
Degenerative disease of the spinal cord	334	Parietal Lobe	71	10776	-0.07128	0.09548	-0.2584 to 0.1158	0.455	0.689	-0.746582
Degenerative disease of the spinal cord	334	Putamen	71	10776	-0.11614	0.11432	-0.3402 to 0.1079	0.31	0.689	-1.01591
Degenerative disease of the spinal cord	334	Temporal Lobe	71	10776	0.02807	0.08731	-0.1431 to 0.1992	0.748	0.841	0.321441
Degenerative disease of the spinal cord	334	Thalamus	71	10776	-0.0969	0.13103	-0.3537 to 0.1599	0.46	0.689	-0.739484
Multiple sclerosis	335	Caudate	69	10776	0.21921	0.10736	0.0088 to 0.4296	0.0412	0.124	2.04182
Multiple sclerosis	335	Cerebellum	69	10776	-0.42527	0.12259	-0.6655 to -0.1850	0.000522	0.0047	-3.46904
Multiple sclerosis	335	Frontal Lobe	69	10776	-0.18507	0.10964	-0.4000 to 0.0298	0.0914	0.165	-1.68804
Multiple sclerosis	335	Insula	69	10776	0.00365	0.11155	-0.2150 to 0.2223	0.974	0.974	0.0327096
Multiple sclerosis	335	Occipital Lobe	69	10776	0.20937	0.12302	-0.0317 to 0.4505	0.0888	0.165	1.70192
Multiple sclerosis	335	Parietal Lobe	69	10776	0.38801	0.12874	0.1357 to 0.6403	0.00258	0.0116	3.01401
Multiple sclerosis	335	Putamen	69	10776	0.07307	0.1252	-0.1723 to 0.3185	0.559	0.629	0.583628
Multiple sclerosis	335	Temporal Lobe	69	10776	0.12512	0.11282	-0.0960 to 0.3462	0.267	0.344	1.10905
Multiple sclerosis	335	Thalamus	69	10776	0.18138	0.12296	-0.0596 to 0.4224	0.14	0.21	1.47513
Epilepsy	345	Caudate	199	10776	0.0181	0.07187	-0.1228 to 0.1590	0.801	0.801	0.251906
Epilepsy	345	Cerebellum	199	10776	-0.06909	0.06986	-0.2060 to 0.0678	0.323	0.726	-0.989106
Epilepsy	345	Frontal Lobe	199	10776	0.03042	0.07043	-0.1076 to 0.1685	0.666	0.801	0.431973
Epilepsy	345	Insula	199	10776	-0.03704	0.07117	-0.1765 to 0.1025	0.603	0.801	-0.520424
Epilepsy	345	Occipital Lobe	199	10776	-0.09253	0.07832	-0.2460 to 0.0610	0.237	0.712	-1.18141
Epilepsy	345	Parietal Lobe	199	10776	-0.01921	0.07398	-0.1642 to 0.1258	0.795	0.801	-0.259662
Epilepsy	345	Putamen	199	10776	-0.12494	0.07392	-0.2698 to 0.0199	0.091	0.712	-1.69015
Epilepsy	345	Temporal Lobe	199	10776	-0.03651	0.06692	-0.1677 to 0.0946	0.585	0.801	-0.54564
Epilepsy	345	Thalamus	199	10776	-0.09256	0.07097	-0.2317 to 0.0465	0.192	0.712	-1.30435
Other conditions of brain	348	Caudate	33	10776	-0.03958	0.23198	-0.4943 to 0.4151	0.865	0.898	-0.170635
Other conditions of brain	348	Cerebellum	33	10776	-0.15295	0.20242	-0.5497 to 0.2438	0.45	0.675	-0.755626
Other conditions of brain	348	Frontal Lobe	33	10776	0.20438	0.18522	-0.1586 to 0.5674	0.27	0.486	1.10343
Other conditions of brain	348	Insula	33	10776	0.30596	0.22144	-0.1280 to 0.7400	0.167	0.457	1.38171
Other conditions of brain	348	Occipital Lobe	33	10776	0.11129	0.25506	-0.3886 to 0.6112	0.663	0.852	0.436339
Other conditions of brain	348	Parietal Lobe	33	10776	0.30794	0.20939	-0.1025 to 0.7183	0.141	0.457	1.47065
Other conditions of brain	348	Putamen	33	10776	-0.02969	0.23275	-0.4859 to 0.4265	0.898	0.898	-0.127561
Other conditions of brain	348	Temporal Lobe	33	10776	0.34496	0.20474	-0.0563 to 0.7462	0.092	0.457	1.68484
Other conditions of brain	348	Thalamus	33	10776	-0.23426	0.18408	-0.5951 to 0.1265	0.203	0.457	-1.27258
Sleep disorders	327	Caudate	86	10776	-0.05937	0.10183	-0.2590 to 0.1402	0.56	0.936	-0.582995
Sleep disorders	327	Cerebellum	86	10776	-0.14681	0.08881	-0.3209 to 0.0273	0.0983	0.442	-1.65301
Sleep disorders	327	Frontal Lobe	86	10776	0.01576	0.09242	-0.1654 to 0.1969	0.865	0.936	0.170507
Sleep disorders	327	Insula	86	10776	-0.07333	0.11022	-0.2894 to 0.1427	0.506	0.936	-0.665253
Sleep disorders	327	Occipital Lobe	86	10776	-0.02644	0.1094	-0.2409 to 0.1880	0.809	0.936	-0.241636
Sleep disorders	327	Parietal Lobe	86	10776	-0.19792	0.09708	-0.3882 to -0.0076	0.0415	0.373	-2.0386
Sleep disorders	327	Putamen	86	10776	0.00916	0.11465	-0.2155 to 0.2339	0.936	0.936	0.0798782
Sleep disorders	327	Temporal Lobe	86	10776	-0.03621	0.10163	-0.2354 to 0.1630	0.722	0.936	-0.356321
Sleep disorders	327	Thalamus	86	10776	-0.06103	0.11021	-0.2770 to 0.1550	0.58	0.936	-0.553747
Bipolar disorder	296.1	Caudate	50	10776	0.10655	0.12841	-0.1451 to 0.3582	0.407	0.732	0.829747
Bipolar disorder	296.1	Cerebellum	50	10776	-0.25053	0.11497	-0.4759 to -0.0252	0.0293	0.264	-2.17909
Bipolar disorder	296.1	Frontal Lobe	50	10776	0.1992	0.12911	-0.0539 to 0.4523	0.123	0.553	1.5428
Bipolar disorder	296.1	Insula	50	10776	0.0653	0.14238	-0.2138 to 0.3444	0.647	0.882	0.45861
Bipolar disorder	296.1	Occipital Lobe	50	10776	0.06008	0.14868	-0.2313 to 0.3515	0.686	0.882	0.404099
Bipolar disorder	296.1	Parietal Lobe	50	10776	0.00193	0.13041	-0.2537 to 0.2575	0.988	0.988	0.0148373
Bipolar disorder	296.1	Putamen	50	10776	0.00996	0.15724	-0.2982 to 0.3181	0.95	0.988	0.0633143
Bipolar disorder	296.1	Temporal Lobe	50	10776	0.15237	0.13172	-0.1058 to 0.4105	0.247	0.557	1.15681
Bipolar disorder	296.1	Thalamus	50	10776	-0.16151	0.1386	-0.4332 to 0.1101	0.244	0.557	-1.16531
Anxiety disorders	300	Caudate	782	10776	0.01941	0.03659	-0.0523 to 0.0911	0.596	0.803	0.530575
Anxiety disorders	300	Cerebellum	782	10776	-0.13681	0.03094	-0.1974 to -0.0762	9.77e-06	8.79e-05	-4.42229
Anxiety disorders	300	Frontal Lobe	782	10776	0.00567	0.03245	-0.0579 to 0.0693	0.861	0.861	0.174808
Anxiety disorders	300	Insula	782	10776	-0.00829	0.03727	-0.0813 to 0.0648	0.824	0.861	-0.222339
Anxiety disorders	300	Occipital Lobe	782	10776	-0.0806	0.03882	-0.1567 to -0.0045	0.0379	0.17	-2.07612
Anxiety disorders	300	Parietal Lobe	782	10776	-0.04547	0.03542	-0.1149 to 0.0239	0.199	0.598	-1.28383
Anxiety disorders	300	Putamen	782	10776	-0.03958	0.03819	-0.1144 to 0.0353	0.3	0.675	-1.03648
Anxiety disorders	300	Temporal Lobe	782	10776	-0.01863	0.03375	-0.0848 to 0.0475	0.581	0.803	-0.552091
Anxiety disorders	300	Thalamus	782	10776	0.01791	0.03658	-0.0538 to 0.0896	0.624	0.803	0.489654
Expanded-control analysis: SE is the conventional ordinary least-squares standard error of the case coefficient; P values and 95% CIs use two-sided t tests, t = β/SE, with residual degrees of freedom N(cases) + N(controls) − 4 (− 3 in the sex-restricted analyses). Regional–whole-brain contrasts: Wald z = difference/participant-clustered SE; P values and 95% CIs refer to the standard normal distribution, so no degrees of freedom apply.

### Sheet: Table S4
Supplementary Table 4 | Associations of whole-brain and regional brain-age gaps with AD-related molecular, imaging and cognitive measures in ADNI.
Model: measure ~ standardized BAG + age + sex + APOE ε4 allele count (ordinary least squares).
Each BAG was standardized using its mean and s.d. in the full ADNI baseline sample (n = 2,986), with these constants held fixed across the biomarker and cognitive association analyses.
β is the change in the measure, in its native units, per 1-s.d. higher BAG. Partial r is the correlation between BAG and the measure after adjustment for age, sex and APOE ε4 allele count. Outcome units are Centiloids for amyloid PET, SUVR for tau PET, pg ml⁻¹ for CSF Aβ42 and p-tau181, and scale points for CDR-SB, ADAS-Cog13 and MMSE.
Each baseline MRI was matched to the nearest PET or CSF measurement within 365 days or cognitive assessment within 180 days. BH-adjusted P values denote Benjamini–Hochberg-adjusted P values across 70 tests (10 BAGs × 7 measures).
All six baseline diagnostic groups (CN, SMC, EMCI, MCI, LMCI and AD) were eligible, with complete cases used for each model and no adjustment for diagnostic group. Primary tau-PET analyses used provider-QC-passed 6-mm flortaucipir scans (n = 684); pooled three-tracer sensitivity results are in Supplementary Data 1.
BAG	Measure	Measure category	N	Partial r	Partial r: 95% CI lower	Partial r: 95% CI upper	β per 1-s.d. higher BAG	β: 95% CI lower	β: 95% CI upper	P value	BH-adjusted P value	Association direction	SE of β	t statistic	Residual df
Whole Brain	Amyloid PET (Centiloid)	Amyloid	1738	0.2843	0.2404	0.3269	11.7826	9.9103	13.6549	1.31493e-33	3.28732e-33	positive	0.954615	12.3428	1733
Whole Brain	CSF Aβ42	Amyloid	1494	-0.2099	-0.258	-0.1609	-122.362	-151.332	-93.3934	2.59348e-16	3.55968e-16	negative	14.7684	-8.28542	1489
Whole Brain	Tau PET (flortaucipir meta-temporal SUVR)	Tau	684	0.3833	0.3173	0.4456	0.1135	0.0929	0.1341	2.91413e-25	5.66636e-25	positive	0.010495	10.8151	679
Whole Brain	CSF p-tau181	Tau	1485	0.1858	0.1362	0.2345	2.5176	1.8388	3.1964	5.58377e-13	6.97971e-13	positive	0.346051	7.27531	1480
Whole Brain	CDR-SB	Cognition	2439	0.3646	0.3297	0.3986	0.6359	0.5714	0.7005	1.78487e-77	1.04117e-76	positive	0.032918	19.3181	2434
Whole Brain	ADAS-Cog13	Cognition	2386	0.4147	0.3808	0.4474	3.7819	3.4483	4.1154	1.11076e-99	2.59177e-98	positive	0.170084	22.2352	2381
Whole Brain	MMSE	Cognition	2442	-0.3287	-0.3636	-0.2928	-0.8628	-0.9613	-0.7643	1.54314e-62	6.3541e-62	negative	0.0502208	-17.1806	2437
Caudate	Amyloid PET (Centiloid)	Amyloid	1738	0.2236	0.1784	0.2679	9.2415	7.3438	11.1392	4.19272e-21	6.67023e-21	positive	0.967569	9.55127	1733
Caudate	CSF Aβ42	Amyloid	1494	-0.2586	-0.3053	-0.2106	-149.014	-177.314	-120.713	3.36137e-24	6.35935e-24	negative	14.4275	-10.3284	1489
Caudate	Tau PET (flortaucipir meta-temporal SUVR)	Tau	684	0.2884	0.218	0.3558	0.0854	0.064	0.1067	1.6528e-14	2.18294e-14	positive	0.0108764	7.84762	679
Caudate	CSF p-tau181	Tau	1485	0.0953	0.0446	0.1455	1.2727	0.5949	1.9506	0.000238587	0.000245605	positive	0.34555	3.68323	1480
Caudate	CDR-SB	Cognition	2439	0.3576	0.3225	0.3918	0.6282	0.563	0.6934	2.13827e-74	1.06913e-73	positive	0.0332525	18.8926	2434
Caudate	ADAS-Cog13	Cognition	2386	0.375	0.3399	0.409	3.4486	3.1059	3.7912	1.99187e-80	1.39431e-79	positive	0.17473	19.7365	2381
Caudate	MMSE	Cognition	2442	-0.2933	-0.3292	-0.2566	-0.7756	-0.876	-0.6752	1.34438e-49	4.27756e-49	negative	0.0512057	-15.1467	2437
Cerebellum	Amyloid PET (Centiloid)	Amyloid	1738	0.1324	0.0858	0.1783	5.7208	3.7026	7.739	3.12523e-08	3.58633e-08	positive	1.02899	5.55962	1733
Cerebellum	CSF Aβ42	Amyloid	1494	-0.1027	-0.1527	-0.0522	-62.7794	-93.6771	-31.8816	7.05731e-05	7.48502e-05	negative	15.7516	-3.98558	1489
Cerebellum	Tau PET (flortaucipir meta-temporal SUVR)	Tau	684	0.1417	0.0673	0.2145	0.043	0.0203	0.0656	0.000208025	0.00021734	positive	0.0115225	3.72932	679
Cerebellum	CSF p-tau181	Tau	1485	0.0692	0.0183	0.1197	0.9796	0.2592	1.7	0.00773058	0.00773058	positive	0.367263	2.66726	1480
Cerebellum	CDR-SB	Cognition	2439	0.2207	0.1826	0.2582	0.3957	0.3262	0.4652	2.88405e-28	6.96151e-28	positive	0.0354424	11.1656	2434
Cerebellum	ADAS-Cog13	Cognition	2386	0.2179	0.1793	0.2558	2.0437	1.6759	2.4115	5.16674e-27	1.06374e-26	positive	0.187565	10.896	2381
Cerebellum	MMSE	Cognition	2442	-0.1649	-0.2033	-0.1261	-0.4448	-0.5504	-0.3391	2.45174e-16	3.43243e-16	negative	0.0538754	-8.25533	2437
Frontal Lobe	Amyloid PET (Centiloid)	Amyloid	1738	0.2299	0.1848	0.274	9.4316	7.5503	11.313	3.07131e-22	5.3748e-22	positive	0.959216	9.83265	1733
Frontal Lobe	CSF Aβ42	Amyloid	1494	-0.199	-0.2473	-0.1497	-112.33	-140.452	-84.2083	8.83656e-15	1.18954e-14	negative	14.3365	-7.83527	1489
Frontal Lobe	Tau PET (flortaucipir meta-temporal SUVR)	Tau	684	0.352	0.2843	0.4161	0.1086	0.0869	0.1304	2.72894e-21	4.54824e-21	positive	0.0110884	9.79818	679
Frontal Lobe	CSF p-tau181	Tau	1485	0.1464	0.0962	0.1959	1.9135	1.2543	2.5726	1.49083e-08	1.7393e-08	positive	0.336026	5.6944	1480
Frontal Lobe	CDR-SB	Cognition	2439	0.368	0.3331	0.4018	0.6386	0.5745	0.7028	5.48003e-79	3.48729e-78	positive	0.0327092	19.5247	2434
Frontal Lobe	ADAS-Cog13	Cognition	2386	0.3871	0.3524	0.4207	3.5221	3.185	3.8592	4.90725e-86	4.75047e-85	positive	0.171928	20.4859	2381
Frontal Lobe	MMSE	Cognition	2442	-0.3028	-0.3384	-0.2663	-0.7906	-0.8895	-0.6918	7.0975e-53	2.48413e-52	negative	0.0504178	-15.6818	2437
Insula	Amyloid PET (Centiloid)	Amyloid	1738	0.2392	0.1943	0.283	10.0363	8.1165	11.956	5.43784e-24	1.00171e-23	positive	0.978805	10.2536	1733
Insula	CSF Aβ42	Amyloid	1494	-0.2284	-0.276	-0.1797	-131.368	-159.833	-102.904	4.2431e-19	6.31951e-19	negative	14.5111	-9.05292	1489
Insula	Tau PET (flortaucipir meta-temporal SUVR)	Tau	684	0.3539	0.2864	0.418	0.1076	0.0862	0.1291	1.57984e-21	2.69729e-21	positive	0.0109143	9.86106	679
Insula	CSF p-tau181	Tau	1485	0.133	0.0826	0.1827	1.7763	1.1014	2.4512	2.76734e-07	3.02678e-07	positive	0.344071	5.16252	1480
Insula	CDR-SB	Cognition	2439	0.3831	0.3487	0.4165	0.6713	0.607	0.7356	5.42911e-86	4.75047e-85	positive	0.0328081	20.4615	2434
Insula	ADAS-Cog13	Cognition	2386	0.4041	0.37	0.4372	3.7117	3.374	4.0493	2.66248e-94	3.10622e-93	positive	0.172179	21.557	2381
Insula	MMSE	Cognition	2442	-0.3279	-0.3628	-0.292	-0.8646	-0.9636	-0.7657	3.20921e-62	1.24803e-61	negative	0.0504668	-17.1329	2437
Occipital Lobe	Amyloid PET (Centiloid)	Amyloid	1738	0.2171	0.1718	0.2615	9.3444	7.3651	11.3236	5.86196e-20	8.92038e-20	positive	1.00914	9.25972	1733
Occipital Lobe	CSF Aβ42	Amyloid	1494	-0.2265	-0.2741	-0.1778	-135.884	-165.584	-106.185	8.34356e-19	1.21677e-18	negative	15.1407	-8.97475	1489
Occipital Lobe	Tau PET (flortaucipir meta-temporal SUVR)	Tau	684	0.3139	0.2446	0.3801	0.0942	0.0727	0.1156	4.83291e-17	6.90416e-17	positive	0.0109291	8.61628	679
Occipital Lobe	CSF p-tau181	Tau	1485	0.0733	0.0224	0.1237	1.0197	0.3121	1.7272	0.00476402	0.00483306	positive	0.360706	2.82685	1480
Occipital Lobe	CDR-SB	Cognition	2439	0.2886	0.2518	0.3246	0.5155	0.4476	0.5835	6.10311e-48	1.85747e-47	positive	0.034669	14.8706	2434
Occipital Lobe	ADAS-Cog13	Cognition	2386	0.3029	0.266	0.3389	2.8364	2.4778	3.1951	9.63199e-52	3.21066e-51	positive	0.18291	15.5073	2381
Occipital Lobe	MMSE	Cognition	2442	-0.2452	-0.2822	-0.2076	-0.659	-0.7625	-0.5555	9.78513e-35	2.63446e-34	negative	0.0527722	-12.4882	2437
Parietal Lobe	Amyloid PET (Centiloid)	Amyloid	1738	0.2512	0.2066	0.2948	10.7539	8.8018	12.706	2.21366e-26	4.42733e-26	positive	0.995281	10.8049	1733
Parietal Lobe	CSF Aβ42	Amyloid	1494	-0.2414	-0.2886	-0.193	-144.82	-174.418	-115.221	3.317e-21	5.39977e-21	negative	15.0894	-9.59746	1489
Parietal Lobe	Tau PET (flortaucipir meta-temporal SUVR)	Tau	684	0.3646	0.2976	0.428	0.1099	0.0888	0.1311	7.77534e-23	1.39557e-22	positive	0.0107749	10.2024	679
Parietal Lobe	CSF p-tau181	Tau	1485	0.1351	0.0847	0.1847	1.8818	1.1778	2.5858	1.80339e-07	2.00376e-07	positive	0.358884	5.24353	1480
Parietal Lobe	CDR-SB	Cognition	2439	0.3563	0.3211	0.3904	0.6361	0.5698	0.7024	8.31088e-74	3.87841e-73	positive	0.0338156	18.8103	2434
Parietal Lobe	ADAS-Cog13	Cognition	2386	0.3814	0.3465	0.4152	3.5634	3.2163	3.9105	2.36348e-83	1.83826e-82	positive	0.177021	20.1299	2381
Parietal Lobe	MMSE	Cognition	2442	-0.3047	-0.3403	-0.2683	-0.8185	-0.9201	-0.7169	1.39767e-53	5.1493e-53	negative	0.0518216	-15.795	2437
Putamen	Amyloid PET (Centiloid)	Amyloid	1738	0.1777	0.1317	0.2229	7.5476	5.5783	9.5168	8.92984e-14	1.15757e-13	positive	1.00405	7.51713	1733
Putamen	CSF Aβ42	Amyloid	1494	-0.1617	-0.2108	-0.1119	-94.5011	-123.811	-65.1909	3.3536e-10	4.04745e-10	negative	14.9423	-6.3244	1489
Putamen	Tau PET (flortaucipir meta-temporal SUVR)	Tau	684	0.2579	0.1864	0.3267	0.0784	0.0563	0.1006	8.25544e-12	1.01383e-11	positive	0.0112757	6.9559	679
Putamen	CSF p-tau181	Tau	1485	0.1195	0.069	0.1694	1.6156	0.9309	2.3002	3.99714e-06	4.30461e-06	positive	0.349012	4.62893	1480
Putamen	CDR-SB	Cognition	2439	0.2751	0.238	0.3115	0.4887	0.4208	0.5566	1.43784e-43	4.02596e-43	positive	0.0346111	14.1196	2434
Putamen	ADAS-Cog13	Cognition	2386	0.2875	0.2502	0.3239	2.6739	2.3159	3.0319	1.42983e-46	4.17032e-46	positive	0.182574	14.6457	2381
Putamen	MMSE	Cognition	2442	-0.2182	-0.2557	-0.1801	-0.5836	-0.6872	-0.4799	1.0983e-27	2.40253e-27	negative	0.052859	-11.0399	2437
Temporal Lobe	Amyloid PET (Centiloid)	Amyloid	1738	0.2847	0.2408	0.3273	11.963	10.065	13.861	1.05457e-33	2.73407e-33	positive	0.967717	12.3621	1733
Temporal Lobe	CSF Aβ42	Amyloid	1494	-0.2792	-0.3254	-0.2317	-159.952	-187.912	-131.991	4.15703e-28	9.69974e-28	negative	14.2544	-11.2212	1489
Temporal Lobe	Tau PET (flortaucipir meta-temporal SUVR)	Tau	684	0.3996	0.3345	0.4609	0.1221	0.101	0.1433	1.70942e-27	3.62604e-27	positive	0.0107534	11.3582	679
Temporal Lobe	CSF p-tau181	Tau	1485	0.1394	0.0891	0.189	1.8511	1.1808	2.5214	7.0586e-08	7.96938e-08	positive	0.34171	5.41715	1480
Temporal Lobe	CDR-SB	Cognition	2439	0.4086	0.375	0.4411	0.7182	0.6544	0.7819	1.14844e-98	2.00978e-97	positive	0.0325183	22.0852	2434
Temporal Lobe	ADAS-Cog13	Cognition	2386	0.4519	0.4194	0.4833	4.1632	3.8329	4.4935	2.86551e-120	2.00585e-118	positive	0.168425	24.7185	2381
Temporal Lobe	MMSE	Cognition	2442	-0.3598	-0.3939	-0.3248	-0.9513	-1.0493	-0.8533	1.86883e-75	1.00629e-74	negative	0.0499662	-19.0388	2437
Thalamus	Amyloid PET (Centiloid)	Amyloid	1738	0.2582	0.2138	0.3016	10.9862	9.0498	12.9225	7.83121e-28	1.76834e-27	positive	0.987242	11.1281	1733
Thalamus	CSF Aβ42	Amyloid	1494	-0.1864	-0.235	-0.137	-109.521	-138.859	-80.1829	3.96493e-13	5.04628e-13	negative	14.9565	-7.32264	1489
Thalamus	Tau PET (flortaucipir meta-temporal SUVR)	Tau	684	0.3459	0.278	0.4103	0.1074	0.0855	0.1294	1.43284e-20	2.22886e-20	positive	0.011183	9.60555	679
Thalamus	CSF p-tau181	Tau	1485	0.1481	0.098	0.1976	2.0189	1.3317	2.7062	1.00635e-08	1.19398e-08	positive	0.350356	5.76256	1480
Thalamus	CDR-SB	Cognition	2439	0.4014	0.3675	0.4342	0.7061	0.6421	0.7701	5.83044e-95	8.16262e-94	positive	0.032661	21.6191	2434
Thalamus	ADAS-Cog13	Cognition	2386	0.4283	0.395	0.4606	3.9533	3.6181	4.2884	6.0092e-107	2.10322e-105	positive	0.170911	23.1306	2381
Thalamus	MMSE	Cognition	2442	-0.3407	-0.3753	-0.3052	-0.9022	-1.001	-0.8033	2.35183e-67	1.02893e-66	negative	0.0504266	-17.8907	2437
SE is the conventional (model-based) ordinary least-squares standard error of β. P values are from two-sided t tests, t = β/SE, with residual degrees of freedom N − 5 (intercept, standardized BAG, age, sex and APOE ε4 allele count); the 95% CI for β is β ± t(0.975, df) × SE. Partial r equals t/√(t² + df); its 95% CI uses the Fisher z transformation.

### Sheet: Table S5
Supplementary Table 5 | Associations of regional and whole-brain BAGs included in the same models, and comparisons of their coefficients, for AD-related measures in ADNI.
Model: measure ~ standardized regional BAG + standardized whole-brain BAG + age + sex + APOE ε4 allele count (ordinary least squares), with both brain-age gaps entered in the same model.
Whole-brain BAG is the comparator and is not itself listed as a region: 9 regions × 7 measures = 63 tests per sample. Primary tau-PET analyses were restricted to provider-QC-passed 6-mm flortaucipir scans; pooled three-tracer results are reported as a sensitivity analysis in Supplementary Data 1.
Regional β is the change in the measure, in its native units, per 1-s.d. higher regional BAG, conditional on whole-brain BAG. The β difference is regional β minus whole-brain β. Outcome units are Centiloids for amyloid PET, SUVR for tau PET, pg ml⁻¹ for CSF Aβ42 and p-tau181, and scale points for CDR-SB, ADAS-Cog13 and MMSE.
BH-adjusted P values for the regional coefficient and the β difference were calculated in separate families, each comprising 63 tests within the corresponding sample.
Coefficients were compared using a within-model linear contrast that accounts for their covariance.
Regional and whole-brain BAGs are correlated (Regional–whole-brain r). Variance inflation factors for the regional term were 2.0 (median) and 2.65 (maximum).
Cells in which regional β has the opposite sign to the corresponding marginal association in Supplementary Table 4 may reflect suppression between two correlated predictors and should not be read as an independent effect in the opposite direction.
Rows labelled "3 T only" repeat every model after restriction to participants whose structural MRI used for BAG estimation was acquired at 3 T. Tau-PET analyses use the same provider-QC-passed flortaucipir definition as the primary analysis; all tau-PET participants had a 3 T structural MRI, so the tau-PET sample was unchanged (n = 684). Among amyloid-PET participants with recorded MRI field strength, none had a 1.5 T structural MRI; 34 participants lacked field-strength information and were excluded from the 3 T-only analysis (n = 1,738 versus 1,704). The CSF and cognitive samples were smaller after restriction.
Sample	Regional BAG	Measure	N	Regional β per 1-s.d. higher BAG	Regional β: 95% CI lower	Regional β: 95% CI upper	Regional partial r	BH-adjusted P: regional β	Whole-brain β per 1-s.d. higher BAG	β difference (regional − whole-brain)	BH-adjusted P: β difference	Regional variance inflation factor	Regional–whole-brain r	Regional β: SE	Regional β: t statistic	Regional β: P value	β difference: SE	β difference: t statistic	β difference: P value	Residual df
All participants	Caudate	Amyloid PET (Centiloid)	1738	2.227	-0.3386	4.7927	0.0409	0.103656	10.2493	-8.0223	0.0027508	1.97	0.697	1.30811	1.70246	0.0888482	2.40601	-3.33427	0.00087327	1732
All participants	Caudate	CSF Aβ42	1494	-127.695	-168.07	-87.3193	-0.1588	2.49548e-09	-30.2195	-97.4753	0.0224964	2.13	0.726	20.5834	-6.20377	7.12993e-10	38.3206	-2.54368	0.0110696	1488
All participants	Caudate	Tau PET (flortaucipir meta-temporal SUVR)	684	0.0195	-0.0077	0.0467	0.0541	0.178812	0.1007	-0.0812	0.00399463	1.81	0.665	0.0138526	1.41019	0.158944	0.0251969	-3.22251	0.00133154	678
All participants	Caudate	CSF p-tau181	1485	-1.0321	-1.9891	-0.0752	-0.0549	0.04351	3.2671	-4.2993	1.23235e-05	2.15	0.728	0.487836	-2.11576	0.0345318	0.910264	-4.72312	2.54295e-06	1479
All participants	Caudate	CDR-SB	2439	0.355	0.2661	0.444	0.1567	4.66707e-14	0.3921	-0.037	0.688853	2	0.703	0.0453607	7.82672	7.40805e-15	0.0831404	-0.445428	0.65605	2433
All participants	Caudate	ADAS-Cog13	2386	1.5532	1.0914	2.0151	0.134	2.0518e-10	2.7159	-1.1627	0.017179	2.01	0.703	0.235507	6.59531	5.21092e-11	0.43143	-2.69493	0.00708975	2380
All participants	Caudate	MMSE	2442	-0.3342	-0.471	-0.1974	-0.0966	4.26068e-06	-0.6332	0.299	0.036722	2	0.703	0.0697605	-4.7911	1.75838e-06	0.127866	2.33817	0.0194587	2436
All participants	Cerebellum	Amyloid PET (Centiloid)	1738	-3.27	-5.7723	-0.7678	-0.0615	0.0140173	13.7496	-17.0197	8.89224e-13	1.78	0.64	1.2758	-2.56312	0.0104574	2.25459	-7.54889	7.05734e-14	1732
All participants	Cerebellum	CSF Aβ42	1494	33.4547	-6.1558	73.0652	0.0429	0.112011	-142.867	176.321	4.7774e-06	1.86	0.661	20.1934	1.65672	0.0977876	35.758	4.93096	9.0998e-07	1488
All participants	Cerebellum	Tau PET (flortaucipir meta-temporal SUVR)	684	-0.047	-0.0737	-0.0204	-0.1318	0.000969702	0.1419	-0.1889	3.07841e-13	1.73	0.633	0.0135788	-3.46216	0.000569507	0.0241441	-7.8249	1.95455e-14	678
All participants	Cerebellum	CSF p-tau181	1485	-1.2341	-2.1615	-0.3067	-0.0677	0.0125164	3.2799	-4.5139	6.08424e-07	1.87	0.665	0.472778	-2.61025	0.00913898	0.839166	-5.37908	8.69177e-08	1479
All participants	Cerebellum	CDR-SB	2439	-0.0482	-0.1354	0.0389	-0.022	0.301818	0.6663	-0.7146	1.12163e-17	1.84	0.66	0.0444346	-1.08537	0.277864	0.0795809	-8.97894	5.34108e-19	2433
All participants	Cerebellum	ADAS-Cog13	2386	-0.7941	-1.2417	-0.3464	-0.0711	0.000923852	4.2799	-5.074	1.37565e-32	1.83	0.657	0.228283	-3.47852	0.000513251	0.408378	-12.4247	2.18356e-34	2380
All participants	Cerebellum	MMSE	2442	0.224	0.0914	0.3565	0.067	0.00155751	-1.0042	1.2281	3.46866e-22	1.84	0.66	0.067617	3.31212	0.000939453	0.121143	10.1377	1.10116e-23	2436
All participants	Frontal Lobe	Amyloid PET (Centiloid)	1738	2.7086	0.1653	5.252	0.0501	0.044773	9.9066	-7.198	0.00700702	1.98	0.696	1.29675	2.08879	0.036872	2.3931	-3.0078	0.00266934	1732
All participants	Frontal Lobe	CSF Aβ42	1494	-55.2176	-96.2343	-14.2009	-0.0683	0.0119703	-80.6998	25.4822	0.574013	2.27	0.743	20.9102	-2.6407	0.00836018	39.5373	0.644509	0.519345	1488
All participants	Frontal Lobe	Tau PET (flortaucipir meta-temporal SUVR)	684	0.0527	0.0238	0.0817	0.1363	0.000696484	0.0793	-0.0265	0.397171	1.93	0.689	0.0147241	3.5824	0.000364825	0.0264104	-1.00508	0.315215	678
All participants	Frontal Lobe	CSF p-tau181	1485	0.2898	-0.6725	1.252	0.0154	0.582585	2.2975	-2.0077	0.0543051	2.28	0.745	0.490571	0.590654	0.554843	0.930057	-2.15873	0.0310315	1479
All participants	Frontal Lobe	CDR-SB	2439	0.3814	0.2911	0.4717	0.1656	1.55821e-15	0.3628	0.0186	0.854965	2.13	0.722	0.0460519	8.2817	1.97868e-16	0.0854397	0.217518	0.827823	2433
All participants	Frontal Lobe	ADAS-Cog13	2386	1.6817	1.2092	2.1542	0.1416	1.72423e-11	2.5734	-0.8917	0.0765764	2.16	0.726	0.240959	6.9793	3.83163e-12	0.447037	-1.9947	0.046189	2380
All participants	Frontal Lobe	MMSE	2442	-0.3636	-0.5025	-0.2247	-0.1034	8.81506e-07	-0.6024	0.2387	0.106742	2.13	0.722	0.0708428	-5.13291	3.07827e-07	0.13145	1.81617	0.069467	2436
All participants	Insula	Amyloid PET (Centiloid)	1738	3.8791	1.373	6.3851	0.0728	0.00373955	9.2685	-5.3895	0.036722	1.85	0.671	1.27772	3.03593	0.00243367	2.31116	-2.33193	0.0198182	1732
All participants	Insula	CSF Aβ42	1494	-91.7621	-131.154	-52.37	-0.1176	1.2358e-05	-57.9129	-33.8493	0.448449	2.04	0.71	20.082	-4.56937	5.29627e-06	37.2017	-0.909885	0.36303	1488
All participants	Insula	Tau PET (flortaucipir meta-temporal SUVR)	684	0.0584	0.0321	0.0847	0.1653	3.3124e-05	0.079	-0.0206	0.465844	1.67	0.623	0.0133815	4.36461	1.47218e-05	0.0236727	-0.870187	0.384506	678
All participants	Insula	CSF p-tau181	1485	0.1027	-0.8274	1.0328	0.0056	0.84376	2.4453	-2.3426	0.0181775	2.05	0.711	0.474137	0.2166	0.82855	0.879132	-2.66466	0.00779036	1479
All participants	Insula	CDR-SB	2439	0.441	0.3549	0.5271	0.1995	3.56106e-22	0.3398	0.1012	0.283577	1.92	0.688	0.043916	10.0414	2.82623e-23	0.0801837	1.26204	0.207056	2433
All participants	Insula	ADAS-Cog13	2386	2.0931	1.6448	2.5414	0.1844	1.19148e-18	2.376	-0.2828	0.560072	1.93	0.69	0.228625	9.15525	1.13474e-19	0.417162	-0.677994	0.497841	2380
All participants	Insula	MMSE	2442	-0.5136	-0.6461	-0.3811	-0.1522	2.214e-13	-0.5178	0.0042	0.972729	1.93	0.689	0.0675796	-7.60006	4.19486e-14	0.123401	0.0341896	0.972729	2436
All participants	Occipital Lobe	Amyloid PET (Centiloid)	1738	3.2219	0.8114	5.6323	0.0629	0.0123605	9.9421	-6.7202	0.00525058	1.7	0.611	1.22898	2.62158	0.00882892	2.15339	-3.12077	0.00183354	1732
All participants	Occipital Lobe	CSF Aβ42	1494	-93.764	-131.88	-55.6484	-0.1241	4.04424e-06	-64.9379	-28.8261	0.472257	1.84	0.652	19.4313	-4.82541	1.54066e-06	34.5914	-0.833331	0.404792	1488
All participants	Occipital Lobe	Tau PET (flortaucipir meta-temporal SUVR)	684	0.0416	0.0161	0.067	0.1224	0.00224027	0.0898	-0.0482	0.0600419	1.67	0.599	0.0129452	3.21066	0.00138683	0.022853	-2.10955	0.0352627	678
All participants	Occipital Lobe	CSF p-tau181	1485	-1.0184	-1.916	-0.1207	-0.0578	0.0336928	3.1436	-4.162	2.39034e-06	1.85	0.654	0.457619	-2.22539	0.0262055	0.815747	-5.1021	3.79419e-07	1479
All participants	Occipital Lobe	CDR-SB	2439	0.1808	0.0967	0.2649	0.0852	5.37568e-05	0.5263	-0.3455	2.43549e-05	1.77	0.637	0.0428677	4.21757	2.55985e-05	0.0762718	-4.52992	6.18538e-06	2433
All participants	Occipital Lobe	ADAS-Cog13	2386	0.6922	0.2561	1.1283	0.0637	0.00295632	3.3633	-2.6711	1.82544e-10	1.77	0.637	0.222387	3.11252	0.00187703	0.395183	-6.75926	1.73852e-11	2380
All participants	Occipital Lobe	MMSE	2442	-0.1796	-0.3081	-0.0511	-0.0554	0.00926124	-0.7538	0.5742	4.7774e-06	1.77	0.637	0.0655224	-2.74078	0.00617416	0.116625	4.9239	9.05144e-07	2436
All participants	Parietal Lobe	Amyloid PET (Centiloid)	1738	4.6221	1.9962	7.248	0.0827	0.000969702	8.7431	-4.1209	0.130977	2.07	0.693	1.33885	3.45231	0.000569166	2.41471	-1.7066	0.088075	1732
All participants	Parietal Lobe	CSF Aβ42	1494	-111.656	-153.602	-69.7107	-0.1341	6.07652e-07	-45.41	-66.2462	0.130977	2.26	0.726	21.3838	-5.22154	2.02551e-07	38.9753	-1.6997	0.0893967	1488
All participants	Parietal Lobe	Tau PET (flortaucipir meta-temporal SUVR)	684	0.0598	0.0324	0.0873	0.1621	4.67436e-05	0.0749	-0.0151	0.597617	1.93	0.672	0.0139881	4.27857	2.15169e-05	0.0252305	-0.597779	0.550187	678
All participants	Parietal Lobe	CSF p-tau181	1485	0.0625	-0.9363	1.0614	0.0032	0.902297	2.4742	-2.4116	0.0205018	2.3	0.732	0.509213	0.122782	0.902297	0.930044	-2.59304	0.00960706	1479
All participants	Parietal Lobe	CDR-SB	2439	0.354	0.2627	0.4453	0.1523	2.214e-13	0.3942	-0.0402	0.6789	2.15	0.712	0.0465826	7.59942	4.21715e-14	0.084875	-0.473645	0.635796	2433
All participants	Parietal Lobe	ADAS-Cog13	2386	1.67	1.1964	2.1436	0.1403	2.53083e-11	2.6413	-0.9714	0.049262	2.15	0.713	0.241535	6.91411	6.02578e-12	0.440005	-2.20759	0.0273678	2380
All participants	Parietal Lobe	MMSE	2442	-0.3937	-0.5338	-0.2536	-0.111	1.24407e-07	-0.5938	0.2001	0.178371	2.15	0.712	0.0714463	-5.51072	3.94943e-08	0.130217	1.53637	0.124577	2436
All participants	Putamen	Amyloid PET (Centiloid)	1738	1.9893	-0.2275	4.206	0.0423	0.0934089	10.8083	-8.8191	2.43549e-05	1.4	0.524	1.13025	1.76001	0.0785821	1.9353	-4.55696	5.55288e-06	1732
All participants	Putamen	CSF Aβ42	1494	-45.2697	-78.5133	-12.0261	-0.0691	0.0111952	-100.236	54.9657	0.0947453	1.4	0.519	16.9475	-2.67117	0.00764116	29.2203	1.88108	0.0601558	1488
All participants	Putamen	Tau PET (flortaucipir meta-temporal SUVR)	684	0.0304	0.0065	0.0543	0.0956	0.0166343	0.0996	-0.0692	0.00269281	1.33	0.491	0.0121616	2.49946	0.0126737	0.0205755	-3.36377	0.000812117	678
All participants	Putamen	CSF p-tau181	1485	0.4943	-0.285	1.2735	0.0323	0.236104	2.2729	-1.7786	0.0205018	1.4	0.523	0.397257	1.24421	0.213618	0.687389	-2.58748	0.00976274	1479
All participants	Putamen	CDR-SB	2439	0.236	0.1621	0.3099	0.1259	1.69775e-09	0.5267	-0.2907	2.43549e-05	1.35	0.495	0.037709	6.25843	4.58122e-10	0.0640991	-4.53583	6.01627e-06	2433
All participants	Putamen	ADAS-Cog13	2386	1.1079	0.7252	1.4906	0.1156	5.09979e-08	3.272	-2.1641	7.10193e-10	1.35	0.493	0.195159	5.67694	1.53803e-08	0.331297	-6.53234	7.89104e-11	2380
All participants	Putamen	MMSE	2442	-0.2178	-0.3312	-0.1043	-0.0761	0.000335983	-0.7621	0.5443	2.691e-07	1.35	0.495	0.0578422	-3.76475	0.000170658	0.0983156	5.53646	3.41714e-08	2436
All participants	Temporal Lobe	Amyloid PET (Centiloid)	1738	6.8962	4.0832	9.7093	0.1148	4.16856e-06	6.7364	0.1599	0.967418	2.38	0.754	1.43425	4.80827	1.65419e-06	2.65871	0.0601266	0.952062	1732
All participants	Temporal Lobe	CSF Aβ42	1494	-164.643	-208.276	-121.01	-0.1884	1.0857e-12	6.2189	-170.861	0.00019969	2.63	0.782	22.2441	-7.40164	2.24033e-13	42.1893	-4.04988	5.38845e-05	1488
All participants	Temporal Lobe	Tau PET (flortaucipir meta-temporal SUVR)	684	0.0783	0.0476	0.1091	0.1888	1.9393e-06	0.0579	0.0205	0.545214	2.29	0.746	0.0156487	5.00634	7.08e-07	0.0286764	0.713179	0.47598	678
All participants	Temporal Lobe	CSF p-tau181	1485	-0.1137	-1.1549	0.9275	-0.0056	0.84376	2.6069	-2.7206	0.017179	2.65	0.784	0.530806	-0.214269	0.830367	1.00877	-2.697	0.00707608	1479
All participants	Temporal Lobe	CDR-SB	2439	0.5465	0.449	0.644	0.2175	3.78469e-26	0.2245	0.322	0.00187165	2.52	0.77	0.0497143	10.9933	1.80223e-27	0.0928757	3.46734	0.000534756	2433
All participants	Temporal Lobe	ADAS-Cog13	2386	2.9839	2.4788	3.4889	0.231	1.97239e-28	1.5348	1.449	0.00700702	2.54	0.772	0.257565	11.5849	3.13078e-30	0.480908	3.0131	0.00261323	2380
All participants	Temporal Lobe	MMSE	2442	-0.6881	-0.838	-0.5383	-0.1795	3.75663e-18	-0.3444	-0.3438	0.0317711	2.52	0.77	0.0764015	-9.00683	4.17403e-19	0.142785	-2.40746	0.0161377	2436
All participants	Thalamus	Amyloid PET (Centiloid)	1738	5.1586	2.555	7.7622	0.093	0.000214897	8.3749	-3.2163	0.252713	1.96	0.693	1.32747	3.88601	0.000105743	2.40069	-1.33973	0.180509	1732
All participants	Thalamus	CSF Aβ42	1494	-44.1548	-85.6331	-2.6765	-0.0541	0.044773	-91.2085	47.0538	0.304816	2.14	0.727	21.1456	-2.08813	0.0369555	38.9655	1.20758	0.227402	1488
All participants	Thalamus	Tau PET (flortaucipir meta-temporal SUVR)	684	0.0513	0.0228	0.0798	0.1347	0.000794812	0.0813	-0.03	0.320778	1.88	0.671	0.0144942	3.53908	0.000428946	0.0257794	-1.16507	0.244402	678
All participants	Thalamus	CSF p-tau181	1485	0.4408	-0.5306	1.4122	0.0231	0.398861	2.206	-1.7652	0.0864012	2.14	0.728	0.495197	0.890138	0.373537	0.913411	-1.93252	0.0534865	1479
All participants	Thalamus	CDR-SB	2439	0.5037	0.4151	0.5923	0.2205	1.04696e-26	0.2879	0.2158	0.0205018	2.04	0.71	0.0451664	11.1524	3.32367e-28	0.0828469	2.6047	0.00925153	2433
All participants	Thalamus	ADAS-Cog13	2386	2.5017	2.0428	2.9607	0.214	6.99345e-25	2.0623	0.4394	0.392418	2.04	0.709	0.234052	10.6888	4.44029e-26	0.428463	1.02554	0.305214	2380
All participants	Thalamus	MMSE	2442	-0.5748	-0.7115	-0.4382	-0.1648	1.80885e-15	-0.4656	-0.1092	0.467264	2.04	0.71	0.0696855	-8.24889	2.58407e-16	0.127827	-0.85417	0.393095	2436
3 T only	Caudate	Amyloid PET (Centiloid)	1704	1.733	-0.8617	4.3276	0.0318	0.210414	10.9969	-9.2639	0.000576039	2.01	0.704	1.32287	1.31	0.190374	2.4531	-3.77641	0.000164583	1698
3 T only	Caudate	CSF Aβ42	1251	-139.286	-183.409	-95.164	-0.1729	3.59585e-09	-5.023	-134.263	0.00366034	2.11	0.721	22.49	-6.19326	7.99078e-10	42.0738	-3.19114	0.00145251	1245
3 T only	Caudate	Tau PET (flortaucipir meta-temporal SUVR)	684	0.0195	-0.0077	0.0467	0.0541	0.178812	0.1007	-0.0812	0.0034953	1.81	0.665	0.0138526	1.41019	0.158944	0.0251969	-3.22251	0.00133154	678
3 T only	Caudate	CSF p-tau181	1245	-1.0143	-2.0397	0.0111	-0.055	0.0661982	3.089	-4.1033	0.000116777	2.12	0.723	0.522668	-1.94056	0.0525382	0.978919	-4.19167	2.96575e-05	1239
3 T only	Caudate	CDR-SB	1894	0.3163	0.2211	0.4116	0.1482	5.41712e-10	0.4082	-0.0919	0.401847	1.98	0.697	0.0485732	6.51235	9.45846e-11	0.0897739	-1.02357	0.306169	1888
3 T only	Caudate	ADAS-Cog13	1860	1.4275	0.926	1.9289	0.1286	1.0053e-07	2.7926	-1.3652	0.00942756	1.98	0.696	0.255679	5.58304	2.7127e-08	0.472293	-2.89052	0.00389074	1854
3 T only	Caudate	MMSE	1896	-0.2782	-0.4262	-0.1301	-0.0845	0.00047682	-0.6619	0.3837	0.0140209	1.98	0.697	0.0754766	-3.68557	0.000234626	0.139499	2.7504	0.00600895	1890
3 T only	Cerebellum	Amyloid PET (Centiloid)	1704	-3.6352	-6.1676	-1.1027	-0.0682	0.00721963	14.4331	-18.0683	8.90406e-14	1.8	0.644	1.29116	-2.81541	0.00492768	2.29196	-7.88333	5.65337e-15	1698
3 T only	Cerebellum	CSF Aβ42	1251	51.4015	7.5988	95.2041	0.0651	0.0282022	-136.349	187.75	9.36298e-06	1.81	0.647	22.327	2.30221	0.0214874	39.1242	4.79883	1.78904e-06	1245
3 T only	Cerebellum	Tau PET (flortaucipir meta-temporal SUVR)	684	-0.047	-0.0737	-0.0204	-0.1318	0.00102511	0.1419	-0.1889	2.46273e-13	1.73	0.633	0.0135788	-3.46216	0.000569507	0.0241441	-7.8249	1.95455e-14	678
3 T only	Cerebellum	CSF p-tau181	1245	-1.5056	-2.506	-0.5053	-0.0836	0.00517957	3.2378	-4.7435	1.02932e-06	1.82	0.647	0.509872	-2.953	0.0032064	0.893524	-5.30874	1.30707e-07	1239
3 T only	Cerebellum	CDR-SB	1894	-0.084	-0.178	0.01	-0.0403	0.0948234	0.6801	-0.7641	2.2693e-17	1.82	0.647	0.0479299	-1.75295	0.0797721	0.0856674	-8.91948	1.08062e-18	1888
3 T only	Cerebellum	ADAS-Cog13	1860	-0.9308	-1.421	-0.4406	-0.0862	0.000424454	4.356	-5.2868	1.74624e-29	1.8	0.644	0.249959	-3.72379	0.000202121	0.446098	-11.8511	2.77181e-31	1854
3 T only	Cerebellum	MMSE	1896	0.2864	0.142	0.4308	0.0891	0.000233249	-1.0328	1.3192	1.42933e-21	1.81	0.647	0.0736288	3.89011	0.000103666	0.131628	10.0221	4.53757e-23	1890
3 T only	Frontal Lobe	Amyloid PET (Centiloid)	1704	2.3378	-0.2466	4.9223	0.043	0.0923336	10.5494	-8.2116	0.00231566	2.04	0.707	1.31768	1.77418	0.0762118	2.45603	-3.34346	0.0008454	1698
3 T only	Frontal Lobe	CSF Aβ42	1251	-61.8006	-105.974	-17.6272	-0.0776	0.00879543	-60.3233	-1.4773	0.972274	2.15	0.726	22.516	-2.74475	0.00614284	42.496	-0.0347632	0.972274	1245
3 T only	Frontal Lobe	Tau PET (flortaucipir meta-temporal SUVR)	684	0.0527	0.0238	0.0817	0.1363	0.00071825	0.0793	-0.0265	0.405277	1.93	0.689	0.0147241	3.5824	0.000364825	0.0264104	-1.00508	0.315215	678
3 T only	Frontal Lobe	CSF p-tau181	1245	0.1435	-0.8696	1.1567	0.0079	0.793752	2.2435	-2.1	0.0537648	2.16	0.727	0.516418	0.277878	0.781153	0.975776	-2.15218	0.0315761	1239
3 T only	Frontal Lobe	CDR-SB	1894	0.3492	0.2532	0.4452	0.162	1.09718e-11	0.3775	-0.0284	0.793734	2.07	0.71	0.0489487	7.13303	1.39324e-12	0.0913401	-0.310865	0.755937	1888
3 T only	Frontal Lobe	ADAS-Cog13	1860	1.5011	0.9904	2.0119	0.1327	3.77102e-08	2.7011	-1.1999	0.026882	2.1	0.716	0.260414	5.7644	9.57718e-09	0.486081	-2.46859	0.0136544	1854
3 T only	Frontal Lobe	MMSE	1896	-0.2969	-0.4463	-0.1476	-0.0893	0.000233043	-0.6422	0.3452	0.0282105	2.07	0.71	0.0761517	-3.89922	9.98754e-05	0.142112	2.4292	0.0152247	1890
3 T only	Insula	Amyloid PET (Centiloid)	1704	3.7805	1.2324	6.3286	0.0704	0.00570837	9.7114	-5.9308	0.0249745	1.89	0.68	1.29915	2.90999	0.00366147	2.36626	-2.50642	0.012289	1698
3 T only	Insula	CSF Aβ42	1251	-93.149	-136.524	-49.774	-0.1186	6.54145e-05	-41.738	-51.411	0.284903	2	0.701	22.109	-4.21317	2.69965e-05	40.813	-1.25967	0.208024	1245
3 T only	Insula	Tau PET (flortaucipir meta-temporal SUVR)	684	0.0584	0.0321	0.0847	0.1653	4.03248e-05	0.079	-0.0206	0.474978	1.67	0.623	0.0133815	4.36461	1.47218e-05	0.0236727	-0.870187	0.384506	678
3 T only	Insula	CSF p-tau181	1245	-0.0136	-1.0149	0.9878	-0.0008	0.97878	2.3595	-2.3731	0.0249745	2.01	0.703	0.510398	-0.0266042	0.97878	0.942805	-2.51703	0.0119603	1239
3 T only	Insula	CDR-SB	1894	0.4706	0.378	0.5632	0.2236	1.59693e-21	0.3145	0.1561	0.102981	1.9	0.681	0.0472131	9.96841	7.60444e-23	0.0862188	1.81107	0.0702887	1888
3 T only	Insula	ADAS-Cog13	1860	2.1768	1.6858	2.6677	0.1979	7.84327e-17	2.3314	-0.1546	0.784981	1.91	0.683	0.250336	8.69536	7.46978e-18	0.45698	-0.338346	0.735141	1854
3 T only	Insula	MMSE	1896	-0.4734	-0.6183	-0.3285	-0.1458	9.81613e-10	-0.5398	0.0664	0.700544	1.9	0.681	0.0738893	-6.4069	1.86974e-10	0.134937	0.4921	0.622706	1890
3 T only	Occipital Lobe	Amyloid PET (Centiloid)	1704	2.8958	0.4559	5.3357	0.0564	0.027442	10.5234	-7.6276	0.00157801	1.73	0.619	1.24398	2.32785	0.020037	2.19574	-3.47381	0.000526003	1698
3 T only	Occipital Lobe	CSF Aβ42	1251	-75.3033	-117.373	-33.2333	-0.099	0.000854669	-61.3874	-13.9159	0.775141	1.8	0.638	21.4438	-3.51166	0.00046125	37.9097	-0.36708	0.713621	1245
3 T only	Occipital Lobe	Tau PET (flortaucipir meta-temporal SUVR)	684	0.0416	0.0161	0.067	0.1224	0.00229922	0.0898	-0.0482	0.0584619	1.67	0.599	0.0129452	3.21066	0.00138683	0.022853	-2.10955	0.0352627	678
3 T only	Occipital Lobe	CSF p-tau181	1245	-1.1372	-2.1025	-0.1719	-0.0655	0.0281197	3.027	-4.1643	9.36298e-06	1.8	0.64	0.49202	-2.31133	0.0209782	0.870596	-4.78323	1.93204e-06	1239
3 T only	Occipital Lobe	CDR-SB	1894	0.1319	0.0407	0.2232	0.0651	0.00691933	0.5495	-0.4176	2.65719e-06	1.75	0.626	0.0465199	2.83628	0.00461289	0.0825129	-5.06103	4.57523e-07	1888
3 T only	Occipital Lobe	ADAS-Cog13	1860	0.5455	0.0655	1.0254	0.0517	0.0333502	3.4596	-2.9142	2.48866e-10	1.75	0.626	0.244717	2.22891	0.0259391	0.433493	-6.72252	2.37016e-11	1854
3 T only	Occipital Lobe	MMSE	1896	-0.121	-0.2619	0.0199	-0.0387	0.107783	-0.7832	0.6622	1.57332e-06	1.75	0.626	0.0718434	-1.6838	0.092385	0.127432	5.1967	2.2476e-07	1890
3 T only	Parietal Lobe	Amyloid PET (Centiloid)	1704	4.5785	1.9088	7.2481	0.0814	0.00133828	9.1376	-4.5591	0.102588	2.12	0.702	1.36112	3.36376	0.000785975	2.47266	-1.8438	0.0653858	1698
3 T only	Parietal Lobe	CSF Aβ42	1251	-105.991	-151.727	-60.2549	-0.1278	1.88522e-05	-34.8313	-71.1596	0.132594	2.17	0.711	23.3125	-4.54654	5.98482e-06	42.2788	-1.68311	0.0926054	1245
3 T only	Parietal Lobe	Tau PET (flortaucipir meta-temporal SUVR)	684	0.0598	0.0324	0.0873	0.1621	5.42226e-05	0.0749	-0.0151	0.653996	1.93	0.672	0.0139881	4.27857	2.15169e-05	0.0252305	-0.597779	0.550187	678
3 T only	Parietal Lobe	CSF p-tau181	1245	-0.1974	-1.2609	0.866	-0.0103	0.739232	2.4838	-2.6812	0.0142279	2.21	0.717	0.542055	-0.364209	0.715764	0.984467	-2.72354	0.00654934	1239
3 T only	Parietal Lobe	CDR-SB	1894	0.3442	0.2459	0.4424	0.1561	6.1754e-11	0.3944	-0.0503	0.666989	2.12	0.703	0.0501128	6.86774	8.822e-12	0.0914081	-0.550135	0.582292	1888
3 T only	Parietal Lobe	ADAS-Cog13	1860	1.5867	1.0681	2.1053	0.138	9.91085e-09	2.7052	-1.1185	0.0368841	2.13	0.705	0.26443	6.00052	2.35973e-09	0.482284	-2.31922	0.0204912	1854
3 T only	Parietal Lobe	MMSE	1896	-0.3386	-0.4913	-0.1859	-0.0995	4.03248e-05	-0.6254	0.2868	0.070371	2.12	0.703	0.0778522	-4.34896	1.44067e-05	0.142007	2.01963	0.043563	1890
3 T only	Putamen	Amyloid PET (Centiloid)	1704	2.1111	-0.1396	4.3617	0.0446	0.0815119	11.1516	-9.0405	2.37415e-05	1.42	0.536	1.1475	1.83971	0.0659858	1.97905	-4.56812	5.27588e-06	1698
3 T only	Putamen	CSF Aβ42	1251	-75.0151	-113.551	-36.4793	-0.1076	0.000305373	-67.378	-7.6371	0.849252	1.46	0.553	19.6424	-3.81904	0.000140568	33.9963	-0.224646	0.822291	1245
3 T only	Putamen	Tau PET (flortaucipir meta-temporal SUVR)	684	0.0304	0.0065	0.0543	0.0956	0.0177432	0.0996	-0.0692	0.00231566	1.33	0.491	0.0121616	2.49946	0.0126737	0.0205755	-3.36377	0.000812117	678
3 T only	Putamen	CSF p-tau181	1245	0.4328	-0.4532	1.3188	0.0272	0.367195	2.1256	-1.6928	0.0537648	1.47	0.555	0.451592	0.958391	0.338053	0.782789	-2.16249	0.0307716	1239
3 T only	Putamen	CDR-SB	1894	0.2253	0.1428	0.3077	0.1224	3.28572e-07	0.5145	-0.2892	0.000268903	1.41	0.53	0.0420345	5.35911	9.38778e-08	0.072723	-3.97654	7.25612e-05	1888
3 T only	Putamen	ADAS-Cog13	1860	0.9878	0.5558	1.4198	0.1036	2.32554e-05	3.2875	-2.2997	1.70628e-08	1.41	0.527	0.220268	4.48462	7.7518e-06	0.380954	-6.03665	1.89587e-09	1854
3 T only	Putamen	MMSE	1896	-0.1893	-0.3172	-0.0615	-0.0667	0.00570837	-0.7597	0.5704	2.65719e-06	1.41	0.53	0.0651738	-2.90502	0.00371497	0.112758	5.05831	4.63954e-07	1890
3 T only	Temporal Lobe	Amyloid PET (Centiloid)	1704	6.2879	3.4383	9.1374	0.1045	4.18117e-05	7.5047	-1.2168	0.723312	2.43	0.761	1.45285	4.32794	1.59283e-05	2.71796	-0.447702	0.654425	1698
3 T only	Temporal Lobe	CSF Aβ42	1251	-151.233	-198.668	-103.797	-0.1745	2.64669e-09	10.6613	-161.894	0.00134057	2.51	0.771	24.1787	-6.2548	5.46142e-10	45.8207	-3.53321	0.000425577	1245
3 T only	Temporal Lobe	Tau PET (flortaucipir meta-temporal SUVR)	684	0.0783	0.0476	0.1091	0.1888	2.34758e-06	0.0579	0.0205	0.576669	2.29	0.746	0.0156487	5.00634	7.08e-07	0.0286764	0.713179	0.47598	678
3 T only	Temporal Lobe	CSF p-tau181	1245	-0.3202	-1.4249	0.7845	-0.0162	0.598151	2.5983	-2.9185	0.0142279	2.54	0.773	0.563086	-0.568693	0.569667	1.06842	-2.73161	0.00639199	1239
3 T only	Temporal Lobe	CDR-SB	1894	0.6072	0.504	0.7103	0.2568	2.39958e-28	0.1694	0.4377	4.10564e-05	2.45	0.763	0.0525903	11.5455	7.61771e-30	0.0987195	4.43415	9.77534e-06	1888
3 T only	Temporal Lobe	ADAS-Cog13	1860	3.2435	2.6983	3.7886	0.2616	1.3066e-28	1.3323	1.9112	0.000840153	2.48	0.766	0.277969	11.6685	2.07397e-30	0.521341	3.66593	0.00025338	1854
3 T only	Temporal Lobe	MMSE	1896	-0.7017	-0.8632	-0.5402	-0.1924	2.84008e-16	-0.3252	-0.3765	0.0282105	2.45	0.763	0.0823429	-8.52197	3.15564e-17	0.15457	-2.43593	0.0149452	1890
3 T only	Thalamus	Amyloid PET (Centiloid)	1704	4.584	1.9338	7.2342	0.0821	0.00123986	9.1058	-4.5219	0.102588	2.02	0.704	1.35121	3.3925	0.000708492	2.46499	-1.83444	0.0667638	1698
3 T only	Thalamus	CSF Aβ42	1251	-37.4505	-83.4605	8.5596	-0.0452	0.126623	-80.0039	42.5535	0.407152	2.11	0.722	23.4521	-1.59689	0.110544	43.0517	0.988426	0.323136	1245
3 T only	Thalamus	Tau PET (flortaucipir meta-temporal SUVR)	684	0.0513	0.0228	0.0798	0.1347	0.000818898	0.0813	-0.03	0.327603	1.88	0.671	0.0144942	3.53908	0.000428946	0.0257794	-1.16507	0.244402	678
3 T only	Thalamus	CSF p-tau181	1245	0.328	-0.7265	1.3825	0.0173	0.578559	2.1212	-1.7932	0.102981	2.12	0.723	0.537508	0.610224	0.541825	0.987525	-1.81587	0.0696326	1239
3 T only	Thalamus	CDR-SB	1894	0.46	0.3638	0.5562	0.211	2.76417e-19	0.3135	0.1465	0.144424	2.01	0.702	0.0490384	9.38008	1.82257e-20	0.0898334	1.63051	0.10316	1888
3 T only	Thalamus	ADAS-Cog13	1860	2.4118	1.9065	2.917	0.2125	2.76417e-19	2.1404	0.2714	0.658833	2.01	0.702	0.257625	9.36159	2.19379e-20	0.471235	0.575958	0.564714	1854
3 T only	Thalamus	MMSE	1896	-0.5209	-0.6708	-0.3711	-0.1549	7.85594e-11	-0.4989	-0.022	0.889241	2.01	0.702	0.076419	-6.81691	1.24697e-11	0.140002	-0.157172	0.875126	1890
SEs are conventional (model-based) ordinary least-squares standard errors. The regional β and the β difference (regional − whole-brain, a within-model linear contrast whose SE uses the estimated covariance of the two coefficients) were tested with two-sided t tests, t = estimate/SE, on the residual degrees of freedom N − 6 (intercept, regional BAG, whole-brain BAG, age, sex and APOE ε4 allele count). Unadjusted P values are shown alongside the BH-adjusted P values, which were computed from them within each family of 63 tests.

### Sheet: Table S6
Supplementary Table 6 | Scanner field strength as a potential confounder of the ADNI analyses.
MRI field strength and diagnostic composition varied across ADNI phases; UK Biobank pretraining used 3 T MRI. Panels (a) and (b) summarise field-strength distribution and its association with BAG; panel (c) repeats the diagnostic-stage analysis in participants scanned at 3 T.
Among participants with amyloid- or tau-PET outcomes and recorded MRI field strength, all structural MRI scans used for BAG estimation were acquired at 3 T; 34 amyloid-PET participants lacked field-strength information and were excluded from the 3 T-only analysis. The CSF and cognitive samples included a minority of 1.5 T structural MRI scans.
Participants without recorded MRI field strength were excluded from field-strength-specific analyses. Across all panels, CN/SMC includes cognitively normal participants and participants with significant memory concern (SMC; 84 participants at baseline), and MCI combines early MCI, MCI and late MCI.
(a) Field strength by baseline diagnosis. Percentage at 1.5 T uses all participants in the diagnostic group as the denominator, including participants with missing field strength.
Diagnosis	1.5 T (n)	3 T (n)	Missing field strength (n)	Percentage at 1.5 T
CN/SMC	107	1099	57	8.5
MCI	198	1035	70	15.2
AD	92	306	22	21.9
(b) Association of 1.5 T versus 3 T MRI with brain-age gap, adjusted for diagnostic group. Model: standardized BAG ~ 1.5 T indicator + age + sex + diagnostic group (ordinary least squares), one fit per BAG phenotype; 10 tests, with Benjamini–Hochberg correction across the 10 phenotypes. Effects are given in s.d. units of BAG and rescaled to years using each phenotype's full-sample s.d. Sex was represented by a male indicator (M = 1; other recorded values = 0). One participant recorded as X in the MRI metadata was coded as 0 in panel (b) but excluded from Supplementary Table 3; the separate ADNI demographic record listed this participant as female.
BAG	N	1.5 T − 3 T difference (BAG SD)	95% CI lower (BAG SD)	95% CI upper (BAG SD)	SE (BAG SD)	P value	1.5 T − 3 T difference (years)	BH-adjusted P value
Whole Brain	2837	0.4854	0.3884	0.5824	0.0495	2.32567e-22	2.858	2.90709e-22
Caudate	2837	0.4277	0.3293	0.5261	0.0502	2.56311e-17	3.289	2.8479e-17
Cerebellum	2837	0.6637	0.5643	0.763	0.0507	4.45499e-38	4.405	1.485e-37
Frontal Lobe	2837	0.5779	0.4801	0.6756	0.0498	2.14149e-30	4.013	3.05928e-30
Insula	2837	0.6086	0.5126	0.7046	0.0489	1.32214e-34	4.903	2.64427e-34
Occipital Lobe	2837	0.677	0.5807	0.7734	0.0491	7.7789e-42	5.449	7.7789e-41
Parietal Lobe	2837	0.6368	0.5429	0.7308	0.0479	3.52388e-39	5.166	1.76194e-38
Putamen	2837	0.0354	-0.0652	0.1361	0.0513	0.4901	0.388	0.4901
Temporal Lobe	2837	0.6027	0.5095	0.696	0.0476	7.77745e-36	4.7	1.94436e-35
Thalamus	2837	0.5736	0.4789	0.6684	0.0483	9.30402e-32	4.06	1.55067e-31
(c) Cross-sectional CN/SMC–MCI–AD diagnostic-stage associations, all participants versus 3 T only. Analyses were restricted to the 2,446 participants with available APOE ε4 allele count (1,900 with recorded 3 T structural MRI). Model: brain-age gap in years ~ ordinal stage (CN/SMC = 0, MCI = 1, AD = 2) + age + sex + APOE ε4 allele count, with covariates centred; adjusted group means come from the same model with stage entered as a factor. Stage β is the change in brain-age gap in years per diagnostic stage. AD − CN/SMC difference is the covariate-adjusted AD-minus-CN/SMC difference in years. q values are Benjamini–Hochberg corrected across the 10 BAG phenotypes within each column.
BAG	N: all participants	N: 3 T only	Stage β (years): all	95% CI lower: all	95% CI upper: all	BH-adjusted P: stage, all	Stage β (years): 3 T	95% CI lower: 3 T	95% CI upper: 3 T	BH-adjusted P: stage, 3 T	Change in stage β (%)	AD − CN/SMC difference (years): all	P: AD − CN/SMC, all	AD − CN/SMC difference (years): 3 T	P: AD − CN/SMC, 3 T	Adjusted CN/SMC mean (years): all	Adjusted MCI mean (years): all	Adjusted AD mean (years): all	Adjusted CN/SMC mean (years): 3 T	Adjusted MCI mean (years): 3 T	Adjusted AD mean (years): 3 T	CN/SMC (n): all	MCI (n): all	AD (n): all	CN/SMC (n): 3 T	MCI (n): 3 T	AD (n): 3 T
Whole Brain	2446	1900	3.1723	2.851	3.4936	2.17533e-77	3.1896	2.8264	3.5529	1.8502e-61	0.5	6.53	1.6088e-74	6.747	5.80728e-60	0.312	3.185	6.842	-0.1	2.62	6.647	983	1097	366	819	829	252
Caudate	2446	1900	3.9561	3.5371	4.375	2.00074e-71	3.9826	3.498	4.4671	1.16853e-54	0.7	7.978	4.15173e-66	8.224	8.2298e-51	0.657	4.506	8.635	0.142	3.794	8.366	983	1097	366	819	829	252
Cerebellum	2446	1900	2.1092	1.74	2.4784	1.93744e-28	2.0162	1.5958	2.4366	1.43839e-20	-4.4	4.179	2.25613e-25	4.014	7.89969e-18	0.538	2.71	4.718	-0.15	1.89	3.864	983	1097	366	819	829	252
Frontal Lobe	2446	1900	3.5481	3.1641	3.9322	9.09423e-69	3.6059	3.1633	4.0486	7.56434e-54	1.6	7.219	1.43619e-64	7.517	6.78491e-51	0.37	3.721	7.589	-0.281	2.934	7.236	983	1097	366	819	829	252
Insula	2446	1900	4.3813	3.9447	4.818	1.35454e-79	4.4529	3.9569	4.9489	7.45837e-64	1.6	8.975	4.66893e-76	9.424	1.75061e-62	0.714	4.753	9.689	-0.107	3.684	9.317	983	1097	366	819	829	252
Occipital Lobe	2446	1900	3.4156	2.9754	3.8559	6.56129e-50	3.3982	2.8992	3.8973	7.61223e-39	-0.5	6.886	5.03383e-46	6.988	9.51351e-36	0.724	4.052	7.61	-0.177	2.976	6.811	983	1097	366	819	829	252
Parietal Lobe	2446	1900	4.0976	3.6625	4.5327	3.65067e-71	4.133	3.637	4.6289	5.59574e-56	0.9	8.325	1.06112e-66	8.616	4.75873e-53	0.733	4.621	9.057	-0.097	3.588	8.518	983	1097	366	819	829	252
Putamen	2446	1900	4.2065	3.5993	4.8138	1.5782e-40	4.3568	3.6636	5.0501	1.37361e-33	3.6	8.683	4.95304e-39	9.21	1.64956e-32	0.997	4.767	9.68	1.003	4.725	10.212	983	1097	366	819	829	252
Temporal Lobe	2446	1900	4.7956	4.3837	5.2076	1.05269e-103	4.9755	4.5056	5.4455	1.89384e-85	3.8	9.837	8.98653e-100	10.513	8.55409e-84	0.574	4.972	10.411	-0.276	3.981	10.237	983	1097	366	819	829	252
Thalamus	2446	1900	4.2349	3.8597	4.6102	2.27529e-98	4.2569	3.8315	4.6823	1.67079e-77	0.5	8.532	2.86267e-91	8.757	5.2491e-72	0.597	4.732	9.128	-0.055	3.892	8.702	983	1097	366	819	829	252

### Sheet: Table S7
Supplementary Table 7 | Genome-wide significant associations in the exploratory ADNI regional BAG GWAS.
One row is shown per variant reaching P < 5 × 10⁻⁸ in the ADNI GWAS (n = 1,693). Effect allele denotes Allele2; Effect-allele frequency is its frequency, f, and MAF = min(f, 1 − f). Within APOE region marks chromosome 19 variants within 44–46 Mb.
Signals were observed for four BAG phenotypes only. All seven whole-brain variants and seven of the ten temporal-lobe variants lie within the chromosome 19 APOE window, including the strongest signal overall (19:45418790, P = 1.5 × 10⁻¹⁰). The thalamic (chromosomes 4 and 5) and putaminal (chromosome 4) variants lie outside that window, are low-frequency and had limited local linkage-disequilibrium support; they were not interpreted as established loci.
BAG	Chromosome	Position (GRCh37)	Variant ID	Other allele	Effect allele	Effect-allele frequency	MAF	Imputation INFO	β	SE	P value	N	Within APOE region	Locus label
Whole Brain	19	45418790	19:45418790:T:C	C	T	0.690991	0.309009	0.960277	-0.220904	0.0354487	4.62e-10	1693	TRUE	chr19/APOE
Whole Brain	19	45416741	19:45416741:C:T	T	C	0.689513	0.310487	0.961677	-0.220524	0.0355406	5.48e-10	1693	TRUE	chr19/APOE
Whole Brain	19	45416178	19:45416178:G:T	T	G	0.689575	0.310425	0.961399	-0.220372	0.0355567	5.73e-10	1693	TRUE	chr19/APOE
Whole Brain	19	45411941	19:45411941:T:C	C	T	0.736046	0.263954	0.968733	-0.226272	0.0367479	7.39e-10	1693	TRUE	chr19/APOE
Whole Brain	19	45422946	19:45422946:A:G	G	A	0.707584	0.292416	0.968168	-0.209246	0.0352709	2.98e-09	1693	TRUE	chr19/APOE
Whole Brain	19	45422846	19:45422846:G:A	A	G	0.708301	0.291699	0.959712	-0.210344	0.0354979	3.11e-09	1693	TRUE	chr19/APOE
Whole Brain	19	45422160	19:45422160:C:G	G	C	0.708954	0.291046	0.955	-0.208801	0.0356142	4.55e-09	1693	TRUE	chr19/APOE
Putamen	4	174130835	4:174130835:T:C	C	T	0.973033	0.026967	0.909984	-0.595469	0.107948	3.46e-08	1693	FALSE	chr4:174 Mb
Temporal Lobe	19	45418790	19:45418790:T:C	C	T	0.690991	0.309009	0.960277	-0.219837	0.0343332	1.52e-10	1693	TRUE	chr19/APOE
Temporal Lobe	19	45416741	19:45416741:C:T	T	C	0.689513	0.310487	0.961677	-0.217531	0.0344222	2.62e-10	1693	TRUE	chr19/APOE
Temporal Lobe	19	45416178	19:45416178:G:T	T	G	0.689575	0.310425	0.961399	-0.217548	0.0344378	2.66e-10	1693	TRUE	chr19/APOE
Temporal Lobe	19	45411941	19:45411941:T:C	C	T	0.736046	0.263954	0.968733	-0.212648	0.0355915	2.31e-09	1693	TRUE	chr19/APOE
Temporal Lobe	19	45413576	19:45413576:C:T	T	C	0.741397	0.258603	0.965324	-0.205888	0.0361751	1.26e-08	1693	TRUE	chr19/APOE
Temporal Lobe	21	20199970	21:20199970:G:T	T	G	0.179792	0.179792	0.924176	-0.241529	0.0429801	1.91e-08	1693	FALSE	chr21:20.2 Mb
Temporal Lobe	21	20200056	21:20200056:T:A	A	T	0.182193	0.182193	0.905619	-0.24278	0.04322	1.94e-08	1693	FALSE	chr21:20.2 Mb
Temporal Lobe	21	20200137	21:20200137:G:A	A	G	0.181052	0.181052	0.905507	-0.240624	0.0432778	2.7e-08	1693	FALSE	chr21:20.2 Mb
Temporal Lobe	19	45422946	19:45422946:A:G	G	A	0.707584	0.292416	0.968168	-0.188344	0.034161	3.52e-08	1693	TRUE	chr19/APOE
Temporal Lobe	19	45422846	19:45422846:G:A	A	G	0.708301	0.291699	0.959712	-0.189436	0.0343809	3.59e-08	1693	TRUE	chr19/APOE
Thalamus	5	176098465	5:176098465:C:T	T	C	0.97406	0.02594	0.979798	0.597017	0.102219	5.2e-09	1693	FALSE	chr5:176 Mb
Thalamus	5	176093123	5:176093123:C:G	G	C	0.973917	0.026083	0.978166	0.580193	0.102044	1.3e-08	1693	FALSE	chr5:176 Mb
Thalamus	4	56944525	4:56944525:G:A	A	G	0.942671	0.057329	0.926005	0.394211	0.0714559	3.45e-08	1693	FALSE	chr4:57 Mb

### Sheet: Table S8
Supplementary Table 8 | Quality-control summary for the exploratory ADNI regional BAG GWAS.
λGC is the genomic inflation factor computed from the median chi-square statistic. Variants tested gives the number of variants tested after quality control. Minimum P is the smallest association P value for that phenotype. Variants with P < 5 × 10⁻⁸ and Variants with P < 1 × 10⁻⁵ give the counts below the genome-wide significance and suggestive thresholds, respectively.
Region	N	Variants tested	λGC	Minimum P	Variants with P < 5 × 10⁻⁸	Variants with P < 1 × 10⁻⁵
Whole Brain	1693	7910956	1.0011	4.62e-10	7	86
Caudate	1693	7910956	1.0089	7.37e-08	0	166
Cerebellum	1693	7910956	0.9725	8.11e-08	0	28
Frontal Lobe	1693	7910956	1.0065	2.72e-07	0	118
Insula	1693	7910956	1.0083	5.6e-07	0	39
Occipital Lobe	1693	7910956	1.0158	2.92e-07	0	84
Parietal Lobe	1693	7910956	1.0013	1.47e-07	0	83
Putamen	1693	7910956	1.0111	3.46e-08	1	56
Temporal Lobe	1693	7910956	1.0086	1.52e-10	10	75
Thalamus	1693	7910956	1.0004	5.2e-09	3	108

### Sheet: Table S9
Supplementary Table 9 | Directional concordance of UK Biobank BAG GWAS lead-variant effects in ADNI.
ADNI effect estimates were harmonized to the UK Biobank effect allele, and directional concordance was tested against a 50% null using a two-sided binomial test. Lead variants were selected by lowest-P distance pruning within ±500 kb. The Selection threshold column distinguishes genome-wide significance (P < 5 × 10⁻⁸) from the suggestive threshold (P < 1 × 10⁻⁵). UK Biobank inputs comprised 35,784,891 GWAS results before the post-GWAS MAF/INFO filter used for FUMA. Lead counts therefore differ from Supplementary Table 25 because both the variant filters and the selection procedures differ (distance pruning here versus LD-based selection in FUMA). No genome-wide-threshold result met P < 0.005. Suggestive-threshold results are exploratory; the cerebellar P value was 0.000366.
UK Biobank-only lead variants were selected before restriction to the harmonized UK Biobank–ADNI common variant set; the adjacent column counts those retained in that common set. Common-set lead variants tested were selected anew from the common biallelic variant set after allele harmonization. Reselection can recover a locus using a different representative when the original UK Biobank lead is absent, so the tested count need not equal the number of original leads retained in the common set. Pooled rows count lead–region pairs, including variants repeated across BAGs, and are descriptive; pooled binomial P values are not reported.
Region	Common-set lead variants tested (n)	Concordant (n)	Concordant (%)	Binomial P (vs 50%)	UK Biobank-only lead variants (n)	UK Biobank-only leads in common set (n)	Note	Selection threshold
Whole Brain	12	7	58.3	0.774	13	7	No significant directional concordance after correction across ten BAGs.	P < 5 × 10⁻⁸
Caudate	23	17	73.9	0.0347	24	20	Nominal P < 0.05; not significant after Bonferroni correction across ten BAGs.	P < 5 × 10⁻⁸
Cerebellum	14	9	64.3	0.424	17	10	No significant directional concordance after correction across ten BAGs.	P < 5 × 10⁻⁸
Frontal Lobe	22	14	63.6	0.286	26	16	No significant directional concordance after correction across ten BAGs.	P < 5 × 10⁻⁸
Insula	24	18	75	0.0227	25	19	Nominal P < 0.05; not significant after Bonferroni correction across ten BAGs.	P < 5 × 10⁻⁸
Occipital Lobe	7	6	85.7	0.125	7	5	No significant directional concordance after correction across ten BAGs.	P < 5 × 10⁻⁸
Parietal Lobe	3	2	66.7	1	6	2	No significant directional concordance after correction across ten BAGs.	P < 5 × 10⁻⁸
Putamen	15	12	80	0.0352	15	11	Nominal P < 0.05; not significant after Bonferroni correction across ten BAGs.	P < 5 × 10⁻⁸
Temporal Lobe	14	7	50	1	19	11	No significant directional concordance after correction across ten BAGs.	P < 5 × 10⁻⁸
Thalamus	13	6	46.2	1	14	9	No significant directional concordance after correction across ten BAGs.	P < 5 × 10⁻⁸
Pooled (all BAGs)	147	98	66.7	Not reported	NA	NA	Descriptive sum of lead–region pairs; variants recur across BAGs and are not independent observations.	P < 5 × 10⁻⁸
Whole Brain	84	48	57.1	0.23	NA	NA	Suggestive-threshold sensitivity analysis; P values are nominal.	P < 1 × 10⁻⁵
Caudate	101	51	50.5	1	NA	NA	Suggestive-threshold sensitivity analysis; P values are nominal.	P < 1 × 10⁻⁵
Cerebellum	93	64	68.8	0.000366	NA	NA	Suggestive-threshold sensitivity analysis; nominal P = 0.000366, below the ten-BAG Bonferroni threshold of 0.005. This remains an exploratory result, not genome-wide-threshold replication.	P < 1 × 10⁻⁵
Frontal Lobe	107	66	61.7	0.0199	NA	NA	Suggestive-threshold sensitivity analysis; P values are nominal.	P < 1 × 10⁻⁵
Insula	98	62	63.3	0.0112	NA	NA	Suggestive-threshold sensitivity analysis; P values are nominal.	P < 1 × 10⁻⁵
Occipital Lobe	66	40	60.6	0.109	NA	NA	Suggestive-threshold sensitivity analysis; P values are nominal.	P < 1 × 10⁻⁵
Parietal Lobe	79	48	60.8	0.0712	NA	NA	Suggestive-threshold sensitivity analysis; P values are nominal.	P < 1 × 10⁻⁵
Putamen	79	40	50.6	1	NA	NA	Suggestive-threshold sensitivity analysis; P values are nominal.	P < 1 × 10⁻⁵
Temporal Lobe	84	50	59.5	0.101	NA	NA	Suggestive-threshold sensitivity analysis; P values are nominal.	P < 1 × 10⁻⁵
Thalamus	76	45	59.2	0.135	NA	NA	Suggestive-threshold sensitivity analysis; P values are nominal.	P < 1 × 10⁻⁵
Pooled (all BAGs)	867	514	59.3	Not reported	NA	NA	Descriptive sum of lead–region pairs; variants recur across BAGs and are not independent observations.	P < 1 × 10⁻⁵

### Sheet: Table S10
Supplementary Table 10 | Whole-brain allele-harmonization quality control for UK Biobank–ADNI directional concordance.
Whole-brain results are shown; the same allele-harmonization procedure was applied to the regional BAGs. Counts refer to variants in the UK Biobank–ADNI common biallelic set matched by chromosome and position. Strand-ambiguous (A/T and C/G) variants that could not be oriented by allele frequency were excluded. Effect-allele frequency correlation was calculated across matched non-palindromic variants.
QC metric	Value	Description
Common biallelic variants (chr:pos)	7879351	Shared biallelic variants between UK Biobank (35,784,891 variants tested) and ADNI (7,910,956), matched by chromosome and position.
Directly aligned	7879350	Allele pairs matched directly; no orientation change.
Effect-allele swap	0	Effect and other alleles swapped.
Strand complement	0	Alleles matched after strand complementation.
Strand complement and allele swap	0	Both strand complementation and an effect-allele swap.
Allele-set mismatch (excluded)	1	Excluded because allele sets did not match.
Strand-ambiguous variants (A/T or C/G)	1189691	Palindromic A/T or C/G allele pairs.
Strand-ambiguous variants excluded (frequency unresolved)	132288	Excluded because allele frequency did not resolve strand orientation.
Harmonized variants used	7747062	Final harmonized variants used for directional concordance.
Effect-allele frequency correlation	0.9992	Effect-allele frequency correlation across non-palindromic variants.
Genome-wide lead concordance before harmonization	7/12 = 58.3%	Two-sided binomial P = 0.774.
Genome-wide lead concordance after harmonization	7/12 = 58.3%	Same whole-brain directional concordance before and after harmonization.
Separate APOE-region comparison	7/7 = 100%	Separate from the UK Biobank-selected genome-wide lead set in rows 15–16. Includes rs429358: β = −0.052, P = 1.5 × 10⁻⁷ (UK Biobank); β = −0.226, P = 7.4 × 10⁻¹⁰ (ADNI).

### Sheet: Table S11
Supplementary Table 11 | GWAS Catalog trait annotations of the mapped gene groups.
Each row is a gene group defined by the GWAS Catalog MappedGene annotation of at least one FUMA lead variant. Repeated names were removed and intergenic separators standardized; hyphens within gene symbols were preserved. Groups are annotations, not genomic intervals or established causal genes. leadVariants, BrainRegion and nBrainRegion identify the lead variants, BAG phenotypes and phenotype count. Trait and Study list reported traits and source studies; nTrait and nStudy give their counts. Associations use GWAS Catalog release e0_r2022-11-29.
MappedGene	leadVariants	Trait	nTrait	BrainRegion	nBrainRegion	Study	nStudy
ABHD15-AS1, CORO6	rs13723	Brain morphology (MOSTest); Coronary artery disease; Cortical thickness (MOSTest)	3	Insula	1	Identification of 64 Novel Genetic Loci Provides an Expanded View on the Genetic Architecture of Coronary Artery Disease.; Understanding the genetic determinants of the brain with MOSTest.	2
AMZ1, GNA12	rs798495	Cortical thickness (MOSTest)	1	Putamen	1	Understanding the genetic determinants of the brain with MOSTest.	1
APOC1, APOC1P1	rs814573	Alzheimer’s disease polygenic risk score (upper quantile vs lower quantile); Blood protein levels; Burger liking; Cream liking; F-acquired taste liking (derived food-liking factor); F-fatty/dairy food liking (derived food-liking factor); F-fatty/salty food liking (derived food-liking factor); F-highly palatable foods liking (derived food-liking factor); F-salty food liking (derived food-liking factor); F-sauces liking (derived food-liking factor); F-savoury food liking (derived food-liking factor); Hard cheese liking; Mean corpuscular hemoglobin concentration; Tyrosine levels; White bread liking	15	Whole Brain	1	A cross-population atlas of genetic associations for 220 human phenotypes.; Characterising metabolomic signatures of lipid-modifying therapies through drug target mendelian randomisation.; Genome-wide association of polygenic risk extremes for Alzheimer's disease in the UK Biobank.; Genomic atlas of the human plasma proteome.; Large-scale GWAS of food liking reveals genetic determinants and genetic correlations with distinct neurophysiological traits.	5
C16orf95	rs4843550	Brain region volumes; IDP T1 SIENAX CSF normalised volume; IDP T1 SIENAX CSF unnormalised volume; IDP dMRI TBSS ICVF Fornix; White matter microstructure (mode of anisotropy); aseg rh volume Lateral-Ventricle	6	Thalamus	1	An expanded set of genome-wide association studies of brain imaging phenotypes in UK Biobank.; Genome-wide association analysis of 19,629 individuals identifies variants influencing regional brain volumes and refines their genetic co-architecture with cognitive and mental health traits.; Large-scale GWAS reveals genetic architecture of brain white matter microstructure and genetic overlap with cognitive and mental health traits (n = 17,706).	3
C1orf210, TIE1	rs7549876	IDP dMRI ProbtrackX FA ar r; White blood cell count	2	Caudate; Occipital Lobe; Putamen	3	An expanded set of genome-wide association studies of brain imaging phenotypes in UK Biobank.; Leveraging Polygenic Functional Enrichment to Improve GWAS Power.	2
CARMIL1	rs13212936	General cognitive ability	1	Frontal Lobe	1	Study of 300,486 individuals identifies 148 independent genetic loci influencing general cognitive function.	1
EFEMP1	rs3762515	Inguinal hernia; White matter hyperintensity volume x hypertension interaction (2df)	2	Caudate	1	Cerebral small vessel disease genomics and its implications across the lifespan.; Identification of fifty-seven novel loci for abdominal wall hernia development and their biological and clinical implications: results from the UK Biobank.	2
FAM98A, RASGRP3	rs13388394	Brain morphology (MOSTest); Subcortical volume (MOSTest); Subcortical volume (min-P); White matter microstructure (mode of anisotropy); aseg lh volume Cerebellum-White-Matter; aseg rh volume Cerebellum-White-Matter; wg rh intensity-contrast parahippocampal	7	Caudate	1	An expanded set of genome-wide association studies of brain imaging phenotypes in UK Biobank.; Boosting Schizophrenia Genetics by Utilizing Genetic Overlap With Brain Morphology.; Large-scale GWAS reveals genetic architecture of brain white matter microstructure and genetic overlap with cognitive and mental health traits (n = 17,706).; Understanding the genetic determinants of the brain with MOSTest.	4
GAL3ST1	rs2267161	Brain morphology (MOSTest); Creutzfeldt-Jakob disease (sporadic); IDP T1 FAST ROIs R putamen; IDP dMRI ProbtrackX ICVF cst l; IDP dMRI ProbtrackX ICVF cst r; IDP dMRI ProbtrackX ICVF mcp; IDP dMRI TBSS FA Splenium of corpus callosum; IDP dMRI TBSS ICVF Cerebral peduncle L; IDP dMRI TBSS ICVF Cerebral peduncle R; IDP dMRI TBSS ICVF Cingulum hippocampus L; IDP dMRI TBSS ICVF Splenium of corpus callosum; IDP dMRI TBSS L2 Posterior limb of internal capsule R; IDP dMRI TBSS L2 Splenium of corpus callosum; Phosphatidylglycerol(32:1)_[M+OAc]1- levels; Subcortical volume (MOSTest); Sulfatide (d18:1/16:0(OH) levels) levels; Sulfatide (d18:1/16:0) levels; Sulfatide (d18:1/24:0(OH) levels) levels; Total Sulfatide levels; White matter microstructure (fractional anisotropy); White matter microstructure (mean diffusivities); White matter microstructure (radial diffusivities); aseg rh intensity Putamen; wg lh intensity-contrast caudalmiddlefrontal; wg lh intensity-contrast fusiform; wg lh intensity-contrast inferiorparietal; wg lh intensity-contrast inferiortemporal; wg lh intensity-contrast isthmuscingulate; wg lh intensity-contrast lateraloccipital; wg lh intensity-contrast middletemporal; wg lh intensity-contrast precuneus; wg lh intensity-contrast rostralmiddlefrontal; wg lh intensity-contrast superiorparietal; wg lh intensity-contrast superiortemporal; wg lh intensity-contrast supramarginal; wg rh intensity-contrast bankssts; wg rh intensity-contrast caudalmiddlefrontal; wg rh intensity-contrast fusiform; wg rh intensity-contrast inferiorparietal; wg rh intensity-contrast inferiortemporal; wg rh intensity-contrast lateraloccipital; wg rh intensity-contrast middletemporal; wg rh intensity-contrast posteriorcingulate; wg rh intensity-contrast precuneus; wg rh intensity-contrast rostralmiddlefrontal; wg rh intensity-contrast superiorparietal; wg rh intensity-contrast superiortemporal; wg rh intensity-contrast supramarginal	48	Cerebellum	1	An expanded set of genome-wide association studies of brain imaging phenotypes in UK Biobank.; Boosting Schizophrenia Genetics by Utilizing Genetic Overlap With Brain Morphology.; Comprehensive genetic analysis of the human lipidome identifies loci associated with lipid homeostasis with links to coronary artery disease.; Genome-wide analysis of blood lipid metabolites in over 5000 South Asians reveals biological insights at cardiometabolic disease loci.; Identification of novel risk loci and causal insights for sporadic Creutzfeldt-Jakob disease: a genome-wide association study.; Large-scale GWAS reveals genetic architecture of brain white matter microstructure and genetic overlap with cognitive and mental health traits (n = 17,706).; Understanding the genetic determinants of the brain with MOSTest.	7
GAPDHP24, KCNK2	rs1452628	Brain morphology (MOSTest); Brain region volumes; Brain shape (segment 1); Cortical surface area; Cortical thickness; Vertex-wise cortical surface area; Vertex-wise cortical thickness; Vertex-wise sulcal depth; Whole brain free water diffusion (multivariate analysis); Whole brain restricted directional diffusion (multivariate analysis); Whole brain restricted isotropic diffusion (multivariate analysis); aparc-a2009s lh thickness S-cingul-Marginalis; aparc-a2009s lh thickness S-intrapariet+P-trans	13	Caudate; Frontal Lobe; Insula; Occipital Lobe; Temporal Lobe	5	An expanded set of genome-wide association studies of brain imaging phenotypes in UK Biobank.; Boosting Schizophrenia Genetics by Utilizing Genetic Overlap With Brain Morphology.; Genome-wide association analysis of 19,629 individuals identifies variants influencing regional brain volumes and refines their genetic co-architecture with cognitive and mental health traits.; Multivariate genome-wide association study on tissue-sensitive diffusion metrics highlights pathways that shape the human brain.; Shared heritability of human face and brain shape.; The genetic architecture of human cortical folding.; Vertex-wise multivariate genome-wide association study identifies 780 unique genetic loci associated with cortical morphology.	7
IGFBP3	rs2854746	Diastolic blood pressure; IGFBP 3 plasma levels; Insulin-like growth factor I levels; Insulin-like growth factor-binding protein 3 levels; Serum levels of protein IGFALS; Vertex-wise cortical thickness	6	Frontal Lobe	1	A genome-wide association study of serum proteins reveals shared loci with common diseases.; Differences and commonalities in the genetic architecture of protein quantitative trait loci in European and Arab populations.; Integrative genetic and immune cell analysis of plasma proteins in healthy donors identifies novel associations involving primary immune deficiency genes.; The genetic architecture of human cortical folding.; Trans-ethnic association study of blood pressure determinants in over 750,000 individuals.; Whole Genome Sequence Analysis of the Plasma Proteome in Black Adults Provides Novel Insights Into Cardiovascular Disease.	6
IRAG1	rs10770131; rs4910165	Brain region volumes; Cortical surface area; Cortical thickness; Haemorrhoidal disease; Mean platelet volume; Migraine; Respiratory diseases; Vertex-wise cortical thickness; White matter microstructure (fractional anisotropy)	9	Caudate; Frontal Lobe; Insula	3	Detection and interpretation of shared genetic influences on 42 human traits.; Genome-wide analysis of 102,084 migraine cases identifies 123 risk loci and subtype-specific risk alleles.; Genome-wide analysis of 944 133 individuals provides insights into the etiology of haemorrhoidal disease.; Genome-wide association analysis of 19,629 individuals identifies variants influencing regional brain volumes and refines their genetic co-architecture with cognitive and mental health traits.; Large-scale GWAS reveals genetic architecture of brain white matter microstructure and genetic overlap with cognitive and mental health traits (n = 17,706).; Leveraging Polygenic Functional Enrichment to Improve GWAS Power.; Meta-analysis of 375,000 individuals identifies 38 susceptibility loci for migraine.; The genetic architecture of human cortical folding.; Trans-ethnic and Ancestry-Specific Blood-Cell Genetics in 746,667 Individuals from 5 Global Populations.; Vertex-wise multivariate genome-wide association study identifies 780 unique genetic loci associated with cortical morphology.	10
KDM4B	rs388022	wg rh intensity-contrast medialorbitofrontal	1	Frontal Lobe; Thalamus	2	An expanded set of genome-wide association studies of brain imaging phenotypes in UK Biobank.	1
KIAA1614	rs1609829	Heel bone mineral density; Platelet count; Serum alkaline phosphatase levels; White blood cell count	4	Frontal Lobe	1	A cross-population atlas of genetic associations for 220 human phenotypes.; An atlas of genetic influences on osteoporosis in humans and mice.; Genetics of 35 blood and urine biomarkers in the UK Biobank.; Identification of 613 new loci associated with heel bone mineral density and a polygenic risk score for bone mineral density, osteoporosis and fracture.	4
KIF9	rs56273245	Height	1	Cerebellum	1	Leveraging Polygenic Functional Enrichment to Improve GWAS Power.	1
KLF3-AS1	rs34722008; rs6812216	Body size at age 10; Brain morphology (MOSTest); Cortical thickness; Subcortical volume (MOSTest); Vertex-wise cortical surface area; Vertex-wise cortical thickness; Vertex-wise sulcal depth	7	Caudate; Cerebellum; Frontal Lobe; Putamen; Temporal Lobe; Thalamus; Whole Brain	7	Boosting Schizophrenia Genetics by Utilizing Genetic Overlap With Brain Morphology.; The genetic architecture of human cortical folding.; Understanding the genetic determinants of the brain with MOSTest.; Use of genetic variation to separate the effects of early and later life adiposity on disease risk: mendelian randomisation study.; Vertex-wise multivariate genome-wide association study identifies 780 unique genetic loci associated with cortical morphology.	5
LINC02210-CRHR1	rs117560908; rs55938136; rs79172804	Alzheimer’s disease polygenic risk score (upper quantile vs lower quantile); Brain region volumes; Cognitive aspects of educational attainment; Cognitive performance; Cognitive performance (MTAG); Common executive function; Disruptive behavior (multivariate analysis); Eosinophil counts; IDP dMRI TBSS ICVF Superior fronto-occipital fasciculus L; IDP dMRI TBSS ICVF Superior fronto-occipital fasciculus R; IDP dMRI TBSS L1 Superior fronto-occipital fasciculus R; IDP dMRI TBSS L2 Superior fronto-occipital fasciculus L; IDP dMRI TBSS MD Superior corona radiata L; IDP dMRI TBSS MD Superior fronto-occipital fasciculus L; IDP dMRI TBSS MD Superior fronto-occipital fasciculus R; Left–right brain asymmetry; Lymphocyte-to-monocyte ratio; Neutrophil-to-lymphocyte ratio; Risk-taking behavior (multivariate analysis); White matter microstructure (axial diffusivities); White matter microstructure (fractional anisotropy); White matter microstructure (mean diffusivities); White matter microstructure (radial diffusivities)	23	Caudate; Cerebellum; Frontal Lobe; Insula; Occipital Lobe; Parietal Lobe; Putamen; Temporal Lobe; Thalamus; Whole Brain	10	An expanded set of genome-wide association studies of brain imaging phenotypes in UK Biobank.; Gene discovery and polygenic prediction from a genome-wide association study of educational attainment in 1.1 million individuals.; Genetic determinants of blood-cell traits influence susceptibility to childhood acute lymphoblastic leukemia.; Genome-wide Association Study Shows That Executive Functioning Is Influenced by GABAergic Processes and Is a Neurocognitive Genetic Correlate of Psychiatric Disorders.; Genome-wide association analysis of 19,629 individuals identifies variants influencing regional brain volumes and refines their genetic co-architecture with cognitive and mental health traits.; Genome-wide association of polygenic risk extremes for Alzheimer's disease in the UK Biobank.; Investigating the genetic architecture of noncognitive skills using GWAS-by-subtraction.; Large-scale GWAS reveals genetic architecture of brain white matter microstructure and genetic overlap with cognitive and mental health traits (n = 17,706).; The Genetic and Neural Substrates of Externalizing Behavior.; The genetic architecture of structural left-right asymmetry of the human brain.	10
MAP4K5	rs138885196	Mean platelet volume	1	Cerebellum	1	The Polygenic and Monogenic Basis of Blood Traits and Diseases.	1
ARL17B, MAPK8IP1P1	rs2732689	F-acquired taste liking (derived food-liking factor)	1	Caudate; Cerebellum; Frontal Lobe; Insula; Occipital Lobe; Parietal Lobe; Putamen; Temporal Lobe; Thalamus; Whole Brain	10	Large-scale GWAS of food liking reveals genetic determinants and genetic correlations with distinct neurophysiological traits.	1
MAPT	rs56072903	F-small fish liking (derived food-liking factor); Herring liking; Mackerel liking	3	Caudate; Cerebellum; Frontal Lobe; Insula; Occipital Lobe; Parietal Lobe; Putamen; Temporal Lobe; Thalamus; Whole Brain	10	Large-scale GWAS of food liking reveals genetic determinants and genetic correlations with distinct neurophysiological traits.	1
MAPT-AS1	rs1158660	General cognitive ability	1	Caudate; Putamen; Thalamus	3	Study of 300,486 individuals identifies 148 independent genetic loci influencing general cognitive function.	1
MCFD2P1, ZNF184	rs35984974	Cognitive aspects of educational attainment; Major depressive disorder; Major depressive disorder or stress-related disorder	3	Insula	1	Investigating the genetic architecture of noncognitive skills using GWAS-by-subtraction.; Overlapping common genetic architecture between major depressive disorders and anxiety and stress-related disorders.	2
NUAK1	rs12146713	Brain morphology (MOSTest); Brain morphology (min-P); Brain region volumes; Brain shape (segment 7); Cortical surface area; Cortical surface area (MOSTest); Cortical thickness; IDP T1 SIENAX CSF normalised volume; IDP T1 SIENAX CSF unnormalised volume; IDP dMRI ProbtrackX FA str l; IDP dMRI ProbtrackX FA str r; IDP dMRI ProbtrackX OD str l; IDP dMRI ProbtrackX OD str r; IDP dMRI TBSS FA Fornix; IDP dMRI TBSS FA Posterior limb of internal capsule L; IDP dMRI TBSS FA Posterior limb of internal capsule R; IDP dMRI TBSS ISOVF Fornix; IDP dMRI TBSS L2 Anterior limb of internal capsule R; IDP dMRI TBSS L2 Fornix; IDP dMRI TBSS L2 Posterior limb of internal capsule R; IDP dMRI TBSS L3 Fornix; IDP dMRI TBSS MD Fornix; IDP dMRI TBSS MO Anterior corona radiata R; IDP dMRI TBSS MO Body of corpus callosum; IDP dMRI TBSS MO Fornix; IDP dMRI TBSS MO Retrolenticular part of internal capsule R; IDP dMRI TBSS OD Fornix; IDP dMRI TBSS OD Posterior limb of internal capsule R; Lateral ventricular volume in normal aging; Medial thalamic nuclei volume; QC T1-to-standard linear alignment discrepancy; Subcortical volume (MOSTest); Subcortical volume (min-P); Vertex-wise cortical surface area; Vertex-wise cortical thickness; Vertex-wise sulcal depth; White matter microstructure (axial diffusivities); White matter microstructure (fractional anisotropy); White matter microstructure (mean diffusivities); White matter microstructure (mode of anisotropy); White matter microstructure (radial diffusivities); Whole brain free water diffusion (multivariate analysis); Whole brain restricted directional diffusion (multivariate analysis); Whole brain restricted isotropic diffusion (multivariate analysis); aseg global volume 3rd-Ventricle; aseg global volume VentricleChoroid; aseg lh intensity Inf-Lat-Vent; aseg lh intensity Lateral-Ventricle; aseg lh volume Inf-Lat-Vent; aseg lh volume Lateral-Ventricle; aseg rh intensity Lateral-Ventricle; aseg rh volume Lateral-Ventricle	52	Insula; Occipital Lobe; Putamen	3	An expanded set of genome-wide association studies of brain imaging phenotypes in UK Biobank.; Boosting Schizophrenia Genetics by Utilizing Genetic Overlap With Brain Morphology.; Genome-wide association analysis of 19,629 individuals identifies variants influencing regional brain volumes and refines their genetic co-architecture with cognitive and mental health traits.; Genome-wide association study of 23,500 individuals identifies 7 loci associated with brain ventricular volume.; Large-scale GWAS reveals genetic architecture of brain white matter microstructure and genetic overlap with cognitive and mental health traits (n = 17,706).; Multivariate genome-wide association study on tissue-sensitive diffusion metrics highlights pathways that shape the human brain.; Shared heritability of human face and brain shape.; The genetic architecture of human cortical folding.; The genetic architecture of the human thalamus and its overlap with ten common brain disorders.; Understanding the genetic determinants of the brain with MOSTest.; Vertex-wise multivariate genome-wide association study identifies 780 unique genetic loci associated with cortical morphology.	11
OR5V1	rs1419636	Insomnia	1	Temporal Lobe	1	Genome-wide meta-analysis of insomnia prioritizes genes associated with metabolic and psychiatric pathways.	1
PICK1, POLR2F	rs2018980	IDP dMRI ProbtrackX FA fmi; IDP dMRI ProbtrackX ICVF fmi; IDP dMRI ProbtrackX L3 cgc l; IDP dMRI ProbtrackX L3 fmi; IDP dMRI ProbtrackX MD cgc l; IDP dMRI TBSS FA Genu of corpus callosum; IDP dMRI TBSS ICVF Genu of corpus callosum; White matter microstructure (fractional anisotropy)	8	Thalamus	1	An expanded set of genome-wide association studies of brain imaging phenotypes in UK Biobank.; Large-scale GWAS reveals genetic architecture of brain white matter microstructure and genetic overlap with cognitive and mental health traits (n = 17,706).	2
QKI, RN7SL366P	rs4709746	Diastolic blood pressure; Heel bone mineral density; Height; High light scatter reticulocyte count; High light scatter reticulocyte percentage of red cells; Hip circumference adjusted for BMI; Reticulocyte count; Reticulocyte fraction of red cells; Sex hormone-binding globulin levels; Sex hormone-binding globulin levels adjusted for BMI; Sex hormone-binding globulin levels in postmenopausal women; Triglyceride levels; Type 2 diabetes; Waist-to-hip ratio adjusted for BMI	14	Insula	1	Cross-ancestry genome-wide association studies of sex hormone concentrations in pre- and postmenopausal women.; Discovery of 318 new risk loci for type 2 diabetes and related vascular outcomes among 1.4 million participants in a multi-ancestry meta-analysis.; Evaluating the relationship between circulating lipoprotein lipids and apolipoproteins with risk of coronary heart disease: A multivariable Mendelian randomisation analysis.; Fine-mapping type 2 diabetes loci to single-variant resolution using high-density imputation and islet-specific epigenome maps.; GWAS of allometric body-shape indices in UK Biobank identifies loci suggesting associations with morphogenesis, organogenesis, adrenal cell renewal and cancer.; Genetics of 35 blood and urine biomarkers in the UK Biobank.; Genome-wide association analyses using electronic health records identify new loci influencing blood pressure variation.; Identification of 28 new susceptibility loci for type 2 diabetes in the Japanese population.; Identification of 613 new loci associated with heel bone mineral density and a polygenic risk score for bone mineral density, osteoporosis and fracture.; Leveraging Polygenic Functional Enrichment to Improve GWAS Power.; Multi-ancestry genetic study of type 2 diabetes highlights the power of diverse populations for discovery and translation.; The Polygenic and Monogenic Basis of Blood Traits and Diseases.; Using human genetics to understand the disease impacts of testosterone in men and women.	13
RASGRP3	rs1551486	White matter microstructure (mode of anisotropy)	1	Caudate; Thalamus	2	Large-scale GWAS reveals genetic architecture of brain white matter microstructure and genetic overlap with cognitive and mental health traits (n = 17,706).	1
RUNX2	rs2819861; rs2820339	Brain region volumes; Cortical thickness (MOSTest); aseg lh intensity Thalamus-Proper	3	Caudate; Putamen; Thalamus; Whole Brain	4	An expanded set of genome-wide association studies of brain imaging phenotypes in UK Biobank.; Genome-wide association analysis of 19,629 individuals identifies variants influencing regional brain volumes and refines their genetic co-architecture with cognitive and mental health traits.; Understanding the genetic determinants of the brain with MOSTest.	3
SH3PXD2A	rs4630220	White matter hyperintensities; White matter hyperintensity volume; White matter hyperintensity volume (adjusted for hypertension); White matter hyperintensity volume x hypertension interaction (2df)	4	Caudate; Putamen	2	Cerebral small vessel disease genomics and its implications across the lifespan.; Genome-wide association study of MRI markers of cerebral small vessel disease in 42,310 participants.	2
SLC39A8	rs13107325	A body shape index; Adult body size; Alanine aminotransferase levels; Albumin levels; Alcohol consumption; Alcohol consumption (drinks per week); Alcohol consumption (drinks per week) (MTAG); Alcohol consumption (heavy vs. light/non-drinkers); Alcohol use disorder; Alcohol use disorder (consumption score); AmygNuclei lh volume Accessory-Basal-nucleus; AmygNuclei lh volume Central-nucleus; AmygNuclei lh volume Cortical-nucleus; AmygNuclei lh volume Medial-nucleus; AmygNuclei rh volume Accessory-Basal-nucleus; AmygNuclei rh volume Central-nucleus; AmygNuclei rh volume Cortical-nucleus; AmygNuclei rh volume Medial-nucleus; Anterior thalamic nuclei volume; Apolipoprotein A1 levels; Aspartate aminotransferase levels; Attention deficit hyperactivity disorder or autism spectrum disorder or intelligence (pleiotropy); Average diameter for HDL particles; BA-exvivo lh thickness BA4a; BA-exvivo lh thickness BA4p; BA-exvivo lh thickness V2; BA-exvivo rh thickness BA4a; BA-exvivo rh thickness V1; BA-exvivo rh thickness V2; BMI (adjusted for smoking behaviour); BMI in non-smokers; Balding type 1; Blood pressure; Body fat percentage; Body mass index; Body mass index (joint analysis main effects and physical activity interaction); Body mass index (joint analysis main effects and smoking interaction); Body mass index and systole blood pressure (pairwise); Body mass index in physically active individuals; Brain imaging measurements; Brain morphology (MOSTest); Brain morphology (min-P); Brain region volumes; Brain shape (segment 20); Brussel sprout liking; Calcium levels; Childhood body mass index; Cholesterol levels in large HDL; Cholesterol levels in medium HDL; Cholesterol levels in very large HDL; Cholesterol to total lipids ratio in large HDL; Cholesterol to total lipids ratio in large LDL; Cholesterol to total lipids ratio in medium HDL; Cholesterol to total lipids ratio in medium LDL; Cholesterol to total lipids ratio in very small VLDL; Cholesteryl ester levels in HDL; Cholesteryl ester levels in chylomicrons and extremely large VLDL; Cholesteryl ester levels in large HDL; Cholesteryl ester levels in medium HDL; Cholesteryl ester levels in very large HDL; Cholesteryl esters to total lipids ratio in large HDL; Cholesteryl esters to total lipids ratio in medium HDL; Cholesteryl esters to total lipids ratio in very small VLDL; Cognitive aspects of educational attainment; Cognitive performance; Cognitive performance (MTAG); Common executive function; Concentration of HDL particles; Concentration of large HDL particles; Concentration of medium HDL particles; Concentration of very large HDL particles; Cortical surface area; Cortical surface area (MOSTest); Cortical thickness; Cortical thickness (MOSTest); Decaffeinated coffee consumption and/or alcohol consumption score; Decaffeinated coffee consumption and/or alcohol dependence and hazardous-use score; Decaffeinated coffee consumption and/or alcohol use disorder score; Decaffeinated coffee consumption and/or insomnia; Decaffeinated coffee consumption and/or lifetime cannabis use; Decaffeinated coffee consumption and/or neuroticism; Decaffeinated coffee consumption or major depression disorder; Diastolic blood pressure; Diastolic blood pressure x alcohol consumption interaction (2df test); Diastolic blood pressure x depressive symptoms interaction (2df test); Eczema; Educational attainment (MTAG); Educational attainment (years of education); Eosinophil percentage of white cells; Estimated glomerular filtration rate (creatinine); Free cholesterol levels in HDL; Free cholesterol levels in large HDL; Free cholesterol levels in medium HDL; Free cholesterol levels in very large HDL; Free cholesterol to total lipids ratio in large LDL; Free cholesterol to total lipids ratio in medium HDL; Free cholesterol to total lipids ratio in very large HDL; Gamma glutamyl transpeptidase; Gastroesophageal reflux disease; General cognitive ability; Glycine levels; HDL cholesterol; HDL cholesterol levels; Hand grip strength; Height; Hematocrit; Hemoglobin; Hemoglobin concentration; Hemoglobin levels; High density lipoprotein cholesterol levels; Hypertension; IDP SWI T2star left caudate; IDP SWI T2star left pallidum; IDP SWI T2star right caudate; IDP SWI T2star right pallidum; IDP T1 FAST ROIs L caudate; IDP T1 FAST ROIs L cerebellum I-IV; IDP T1 FAST ROIs L cerebellum IX; IDP T1 FAST ROIs L cerebellum V; IDP T1 FAST ROIs L cerebellum VI; IDP T1 FAST ROIs L cerebellum VIIIb; IDP T1 FAST ROIs L putamen; IDP T1 FAST ROIs L ventral striatum; IDP T1 FAST ROIs R caudate; IDP T1 FAST ROIs R cerebellum IX; IDP T1 FAST ROIs R cerebellum VI; IDP T1 FAST ROIs R cerebellum VIIIb; IDP T1 FAST ROIs R putamen; IDP T1 FAST ROIs R ventral striatum; IDP T1 FAST ROIs V cerebellum IX; IDP T1 FAST ROIs V cerebellum VIIIa; IDP T1 FAST ROIs V cerebellum VIIIb; IDP T1 FAST ROIs V cerebellum X; IDP T1 FAST ROIs brain stem; IDP dMRI TBSS ICVF Anterior limb of internal capsule L; IDP dMRI TBSS ICVF Anterior limb of internal capsule R; IDP dMRI TBSS ICVF Cerebral peduncle L; IDP dMRI TBSS ICVF Cerebral peduncle R; IDP dMRI TBSS L1 Cerebral peduncle L; IDP dMRI TBSS L1 Cerebral peduncle R; IDP dMRI TBSS MD Cerebral peduncle L; IDP dMRI TBSS MO Cerebral peduncle L; IDP dMRI TBSS MO Cerebral peduncle R; IDP dMRI TBSS OD Anterior limb of internal capsule L; IDP dMRI TBSS OD Anterior limb of internal capsule R; IDP dMRI TBSS OD Cerebral peduncle L; IDP dMRI TBSS OD Cerebral peduncle R; Insomnia; Intelligence; Intelligence (MTAG); LDL cholesterol levels; Lateral thalamic nuclei volume; Left-handedness; Leisure screen time; Leisure sedentary behaviour (television watching); Liver enzyme levels (gamma-glutamyl transferase); Liver fibrosis and steatohepatitis severity (MRI cT1 measure); Low density lipoprotein cholesterol levels; Low hand grip strength (60 years and older) (EWGSOP); Lung function (FVC); Male-pattern baldness; Mean arterial pressure; Mean arterial pressure x alcohol consumption interaction (2df test); Mean corpuscular volume; Medication use (agents acting on the renin-angiotensin system); Metabolic biomarkers (multivariate analysis); Metabolic syndrome; Moderate-to-vigorous intensity physical activity during leisure time; NT-proBNP levels in acute coronary syndrome; Nucleus accumbens volume; Osteoarthritis; Parkinson's disease; Phosphatidylcholine levels; Phosphoglycerides levels; Phospholipid levels in HDL; Phospholipid levels in large HDL; Phospholipid levels in medium HDL; Phospholipid levels in very large HDL; Phospholipids to total lipids ratio in medium HDL; Phospholipids to total lipids ratio in very small VLDL; Platelet distribution width; QC SWI-to-T1 linear alignment discrepancy; Ratio of monounsaturated fatty acids to total fatty acids; Ratio of triglycerides to phosphoglycerides; Red blood cell count; Refractive error; Risk-taking behavior (multivariate analysis); Risk-taking tendency (4-domain principal component model); Schizophrenia; Schizophrenia (MTAG); Self-reported math ability; Serum albumin levels; Serum uric acid levels; Shoulder impingement or rotator cuff tear; Sleep duration (short sleep); Spherical equivalent; Sphingomyelin levels; Subcortical volume (MOSTest); Subcortical volume (min-P); Systolic blood pressure; Systolic blood pressure x alcohol consumption interaction (2df test); ThalamNuclei lh volume PuI; ThalamNuclei lh volume VAmc; ThalamNuclei rh volume MGN; ThalamNuclei rh volume VAmc; Total cholesterol levels; Total cholines levels; Total concentration of lipoprotein particles; Total esterified cholesterol levels; Total lipid levels in HDL; Total lipid levels in large HDL; Total lipid levels in medium HDL; Total lipid levels in very large HDL; Total phospholipid levels in lipoprotein particles; Triglyceride levels; Triglycerides; Triglycerides to total lipids ratio in IDL; Triglycerides to total lipids ratio in large LDL; Triglycerides to total lipids ratio in medium HDL; Triglycerides to total lipids ratio in medium LDL; Triglycerides to total lipids ratio in small HDL; Triglycerides to total lipids ratio in very large HDL; Triglycerides to total lipids ratio in very small VLDL; Type 2 diabetes; Urate levels; Vegetables liking; Vertex-wise cortical surface area; Vertex-wise cortical thickness; Vertex-wise sulcal depth; Voxel-wise structural brain imaging measurements; Waist circumference adjusted for body mass index; Waist-hip index; Waist-hip ratio; Waist-to-hip ratio adjusted for BMI; Walking pace; Whole brain free water diffusion (multivariate analysis); Whole brain restricted directional diffusion (multivariate analysis); Whole brain restricted isotropic diffusion (multivariate analysis); Youthful appearance (self-reported); aparc-DKTatlas lh thickness cuneus; aparc-DKTatlas lh thickness lateraloccipital; aparc-DKTatlas lh thickness paracentral; aparc-DKTatlas lh thickness precentral; aparc-DKTatlas rh thickness cuneus; aparc-DKTatlas rh thickness lateraloccipital; aparc-DKTatlas rh thickness lingual; aparc-DKTatlas rh thickness paracentral; aparc-DKTatlas rh thickness pericalcarine; aparc-DKTatlas rh thickness transversetemporal; aparc-Desikan lh thickness GlobalMeanThickness; aparc-Desikan lh thickness cuneus; aparc-Desikan lh thickness lateraloccipital; aparc-Desikan lh thickness paracentral; aparc-Desikan lh thickness precentral; aparc-Desikan rh thickness GlobalMeanThickness; aparc-Desikan rh thickness cuneus; aparc-Desikan rh thickness lateraloccipital; aparc-Desikan rh thickness lingual; aparc-Desikan rh thickness paracentral; aparc-Desikan rh thickness pericalcarine; aparc-Desikan rh thickness transversetemporal; aparc-a2009s lh thickness G-cuneus; aparc-a2009s rh thickness G-cuneus; aparc-a2009s rh thickness G-oc-temp-med-Lingual; aparc-a2009s rh thickness Pole-occipital; aseg lh intensity Accumbens-area; aseg lh intensity Cerebellum-Cortex; aseg lh intensity Pallidum; aseg lh intensity Putamen; aseg lh intensity VentralDC; aseg rh intensity Accumbens-area; aseg rh intensity Caudate; aseg rh intensity Cerebellum-Cortex; aseg rh intensity Pallidum; aseg rh intensity Putamen; aseg rh volume Pallidum; wg lh intensity-contrast caudalmiddlefrontal; wg lh intensity-contrast entorhinal; wg lh intensity-contrast inferiorparietal; wg lh intensity-contrast inferiortemporal; wg lh intensity-contrast isthmuscingulate; wg lh intensity-contrast paracentral; wg lh intensity-contrast parahippocampal; wg lh intensity-contrast parsopercularis; wg lh intensity-contrast posteriorcingulate; wg lh intensity-contrast precentral; wg lh intensity-contrast precuneus; wg lh intensity-contrast supramarginal; wg rh intensity-contrast entorhinal; wg rh intensity-contrast inferiorparietal; wg rh intensity-contrast isthmuscingulate; wg rh intensity-contrast paracentral; wg rh intensity-contrast parahippocampal; wg rh intensity-contrast precuneus; wg rh intensity-contrast superiorparietal; wg rh intensity-contrast supramarginal	296	Cerebellum	1	A Genome Wide Association Study For Shoulder Impingement and Rotator Cuff Disease.; A Large Multi-ethnic Genome-Wide Association Study of Adult Body Mass Index Identifies Novel Loci.; A combined analysis of genetically correlated traits identifies 187 loci and a role for neurogenesis and myelination in intelligence.; A cross-population atlas of genetic associations for 220 human phenotypes.; A large electronic-health-record-based genome-wide study of serum lipids.; An expanded set of genome-wide association studies of brain imaging phenotypes in UK Biobank.; Association analyses of 249,796 individuals reveal 18 new loci associated with body mass index.; Association of Myopia and Intraocular Pressure With Retinal Detachment in European Descent Participants of the UK Biobank Cohort: A Mendelian Randomization Study.; Association of a Schizophrenia-Risk Nonsynonymous Variant With Putamen Volume in Adolescents: A Voxelwise and Genome-Wide Association Study.; Association studies of up to 1.2 million individuals yield new insights into the genetic etiology of tobacco and alcohol use.; Biological Insights Into Muscular Strength: Genetic Findings in the UK Biobank.; Biological, clinical and population relevance of 95 loci for blood lipids.; Boosting Schizophrenia Genetics by Utilizing Genetic Overlap With Brain Morphology.; Characterising metabolomic signatures of lipid-modifying therapies through drug target mendelian randomisation.; Common schizophrenia alleles are enriched in mutation-intolerant genes and in regions under strong background selection.; Comparative genetic architectures of schizophrenia in East Asian and European populations.; Deciphering osteoarthritis genetics across 826,690 individuals from 9 populations.; Discovery and refinement of loci associated with lipid levels.; Discovery of 318 new risk loci for type 2 diabetes and related vascular outcomes among 1.4 million participants in a multi-ancestry meta-analysis.; Dissection of genetic variation and evidence for pleiotropy in male pattern baldness.; Epigenomic and transcriptomic analyses define core cell types, genes and targetable mechanisms for kidney disease.; Evaluating the relationship between circulating lipoprotein lipids and apolipoproteins with risk of coronary heart disease: A multivariable Mendelian randomisation analysis.; Exome Chip Meta-analysis Fine Maps Causal Variants and Elucidates the Genetic Architecture of Rare Coding Variants in Smoking and Alcohol Use.; Functional validity, role, and implications of heavy alcohol consumption genetic loci.; GWAS of allometric body-shape indices in UK Biobank identifies loci suggesting associations with morphogenesis, organogenesis, adrenal cell renewal and cancer.; Gene discovery and polygenic prediction from a genome-wide association study of educational attainment in 1.1 million individuals.; Genetic Relationships between Attention-Deficit/Hyperactivity Disorder, Autism Spectrum Disorder, and Intelligence.; Genetic analysis in European ancestry individuals identifies 517 loci associated with liver enzymes.; Genetic architecture of subcortical brain structures in 38,851 individuals.; Genetic evidence for different adiposity phenotypes and their opposing influence on ectopic fat and risk of cardiometabolic disease.; Genetic studies of body mass index yield new insights for obesity biology.; Genetic variants in novel pathways influence blood pressure and cardiovascular disease risk.; Genetically-Determined Serum Calcium Levels and Markers of Ventricular Repolarisation: A Mendelian Randomization Study in the UK Biobank.; Genetics of blood lipids among ~300,000 multi-ethnic participants of the Million Veteran Program.; Genome wide association study identifies genetic associations with perceived age.; Genome-Wide Association Study Meta-Analysis of the Alcohol Use Disorders Identification Test (AUDIT) in Two Population-Based Cohorts.; Genome-Wide Association Study of the Metabolic Syndrome in UK Biobank.; Genome-wide Association Analysis of Parkinson's Disease and Schizophrenia Reveals Shared Genetic Architecture and Identifies Novel Risk Loci.; Genome-wide Association Study Shows That Executive Functioning Is Influenced by GABAergic Processes and Is a Neurocognitive Genetic Correlate of Psychiatric Disorders.; Genome-wide and Mendelian randomisation studies of liver MRI yield insights into the pathogenesis of steatohepatitis.; Genome-wide association analyses of physical activity and sedentary behavior provide insights into underlying mechanisms and roles in disease prevention.; Genome-wide association analyses of risk tolerance and risky behaviors in over 1 million individuals identify hundreds of loci and shared genetic influences.; Genome-wide association analyses using electronic health records identify new loci influencing blood pressure variation.; Genome-wide association analysis identifies three new susceptibility loci for childhood body mass index.; Genome-wide association analysis of 19,629 individuals identifies variants influencing regional brain volumes and refines their genetic co-architecture with cognitive and mental health traits.; Genome-wide association and Mendelian randomization study of NT-proBNP in patients with acute coronary syndrome.; Genome-wide association meta-analysis in 269,867 individuals identifies new genetic and functional links to intelligence.; Genome-wide association studies and Mendelian randomization analyses for leisure sedentary behaviours.; Genome-wide association studies of brain imaging phenotypes in UK Biobank.; Genome-wide association study identifies 48 common genetic variants associated with handedness.; Genome-wide association study identifies genetic loci for self-reported habitual sleep duration supported by accelerometer-derived estimates.; Genome-wide association study identifies six new loci influencing pulse pressure and mean arterial pressure.; Genome-wide association study of alcohol consumption and use disorder in 274,424 individuals from multiple populations.; Genome-wide association study of medication-use and associated disease in the UK Biobank.; Genome-wide association study of schizophrenia in Ashkenazi Jews.; Genome-wide association study of self-reported walking pace suggests beneficial effects of brisk walking on health and survival.; Genome-wide discovery of genetic loci that uncouple excess adiposity from its comorbidities.; Genome-wide meta-analysis of 241,258 adults accounting for smoking behaviour identifies novel loci for obesity traits.; Genome-wide meta-analysis of insomnia prioritizes genes associated with metabolic and psychiatric pathways.; Genome-wide meta-analysis of muscle weakness identifies 15 susceptibility loci in older men and women.; Genome-wide meta-analysis of problematic alcohol use in 435,563 individuals yields insights into biology and relationships with other traits.; Genome-wide physical activity interactions in adiposity - A meta-analysis of 200,452 adults.; Genomics of body fat percentage may contribute to sex bias in anorexia nervosa.; High Blood Pressure and Intraocular Pressure: A Mendelian Randomization Study.; Identification of new therapeutic targets for osteoarthritis through genome-wide analyses of UK Biobank data.; Investigating the genetic architecture of noncognitive skills using GWAS-by-subtraction.; Large-scale GWAS of food liking reveals genetic determinants and genetic correlations with distinct neurophysiological traits.; Leveraging Polygenic Functional Enrichment to Improve GWAS Power.; Loss-of-function genomic variants highlight potential therapeutic targets for cardiovascular disease.; Mapping genomic loci implicates genes and synaptic biology in schizophrenia.; Meta-analysis identifies common and rare variants influencing blood pressure and overlapping with metabolic trait loci.; Meta-analysis of 542,934 subjects of European ancestry identifies new genes and mechanisms predisposing to refractive error and myopia.; Meta-analysis of genome-wide association studies for body fat distribution in 694,649 individuals of European ancestry.; Multi-Ancestry Genome-wide Association Study Accounting for Gene-Psychosocial Factor Interactions Identifies Novel Loci for Blood Pressure Traits.; Multi-ancestry genome-wide gene-smoking interaction study of 387,272 individuals identifies new loci associated with serum lipids.; Multi-trait analysis for genome-wide association study of five psychiatric disorders.; Multitrait genetic association analysis identifies 50 new risk loci for gastro-oesophageal reflux, seven new loci for Barrett's oesophagus and provides insights into clinical heterogeneity in reflux diagnosis.; Multivariate genome-wide association study on tissue-sensitive diffusion metrics highlights pathways that shape the human brain.; New alcohol-related genes suggest shared genetic mechanisms with neuropsychiatric disorders.; Novel Blood Pressure Locus and Gene Discovery Using Genome-Wide Association Study and Expression Data Sets From Blood and the Kidney.; Novel genetic associations for blood pressure identified via gene-alcohol interaction in up to 570K individuals across multiple ancestries.; Novel loci for childhood body mass index and shared heritability with adult cardiometabolic traits.; Ordered multinomial regression for genetic association analysis of ordinal phenotypes at Biobank scale.; Polygenic Hyperlipidemias and Coronary Artery Disease Risk.; Predicted loss and gain of function mutations in ACO1 are associated with erythropoiesis.; Protein-altering variants associated with body mass index implicate pathways that control energy intake and expenditure in obesity.; Shared Genetic and Experimental Links between Obesity-Related Traits and Asthma Subtypes in UK Biobank.; Shared Genetics and Causality Between Decaffeinated Coffee Consumption and Neuropsychiatric Diseases: A Large-Scale Genome-Wide Cross-Trait Analysis and Mendelian Randomization Analysis.; Shared heritability of human face and brain shape.; Strong impact of natural-selection-free heterogeneity in genetics of age-related phenotypes.; Study of 300,486 individuals identifies 148 independent genetic loci influencing general cognitive function.; Testosterone and socioeconomic position: Mendelian randomization in 306,248 men and women in UK Biobank.; The Genetic and Neural Substrates of Externalizing Behavior.; The Impact of Removing Former Drinkers from Genome-wide Association Studies of AUDIT-C.; The Influence of Age and Sex on Genetic Associations with Adult Body Size and Shape: A Large-Scale Genome-Wide Interaction Study.; The Polygenic and Monogenic Basis of Blood Traits and Diseases.; The genetic architecture of human cortical folding.; The genetic architecture of the human thalamus and its overlap with ten common brain disorders.; The genetics of blood pressure regulation and its target organs from association studies in 342,415 individuals.; The power of genetic diversity in genome-wide association studies of lipids.; Trans-ancestry meta-analyses identify rare and common variants associated with blood pressure and hypertension.; Trans-ethnic analysis of metabochip data identifies two new loci associated with BMI.; Trans-ethnic and Ancestry-Specific Blood-Cell Genetics in 746,667 Individuals from 5 Global Populations.; Trans-ethnic association study of blood pressure determinants in over 750,000 individuals.; Understanding the genetic determinants of the brain with MOSTest.; Urate, Blood Pressure, and Cardiovascular Disease: Evidence From Mendelian Randomization and Meta-Analysis of Clinical Trials.; Use of genetic variation to separate the effects of early and later life adiposity on disease risk: mendelian randomisation study.; Variants in the FTO and CDKAL1 loci have recessive effects on risk of obesity and type 2 diabetes, respectively.; Vertex-wise multivariate genome-wide association study identifies 780 unique genetic loci associated with cortical morphology.	109
STX6	rs10753232; rs59145927	Intralaminar thalamic nuclei volume; White matter microstructure (mode of anisotropy); wg lh intensity-contrast caudalmiddlefrontal; wg lh intensity-contrast superiorfrontal; wg rh intensity-contrast caudalmiddlefrontal; wg rh intensity-contrast superiorfrontal	6	Caudate; Frontal Lobe; Temporal Lobe	3	An expanded set of genome-wide association studies of brain imaging phenotypes in UK Biobank.; Large-scale GWAS reveals genetic architecture of brain white matter microstructure and genetic overlap with cognitive and mental health traits (n = 17,706).; The genetic architecture of the human thalamus and its overlap with ten common brain disorders.	3
TMEM106B	rs5011432	Major depressive disorder (probable)	1	Thalamus	1	Genome-wide association study of depression phenotypes in UK Biobank identifies variants in excitatory synaptic pathways.	1
WNT16	rs2536189; rs2707466	Cortical thickness; IDP T1 SIENAX peripheral grey normalised volume; Lung function (FEV1/FVC)	3	Frontal Lobe; Insula; Occipital Lobe; Parietal Lobe; Putamen; Temporal Lobe	6	An expanded set of genome-wide association studies of brain imaging phenotypes in UK Biobank.; Leveraging Polygenic Functional Enrichment to Improve GWAS Power.; WNT16 influences bone mineral density, cortical bone thickness, bone strength, and osteoporotic fracture risk.	3
FAM3C, WNT16	rs2536185	Cortical thickness	1	Frontal Lobe; Insula; Occipital Lobe; Parietal Lobe; Putamen; Temporal Lobe	6	Vertex-wise multivariate genome-wide association study identifies 780 unique genetic loci associated with cortical morphology.	1
WNT3	rs70600	Irritable mood	1	Caudate; Cerebellum; Frontal Lobe; Insula; Occipital Lobe; Parietal Lobe; Putamen; Temporal Lobe; Thalamus; Whole Brain	10	Item-level analyses reveal genetic heterogeneity in neuroticism.	1

### Sheet: Table S12
Supplementary Table 12 | Expanded and ontology-harmonized GWAS Catalog trait annotations for the mapped gene groups.
Each row is a mapped gene group–reported trait pair with its curated ontology annotation. TraitCat is the GWAS Catalog parent category; EFO term is the Experimental Factor Ontology term; TraitCat_fine gives the 27 categories shown in Supplementary Fig. 7; and TraitBroad groups them into measurements and disorders or conditions. Gene-group metadata, including Study, are repeated across the group's rows rather than specifying the source of each individual trait association. The 2026 trait-mapping release supplies ontology categories; underlying GWAS associations remain those in the FUMA-supplied 2022 release.
GWAS Catalog associations use release e0_r2022-11-29; trait mappings use r2026-09-13 (downloaded 18 September 2026), with all 444 reported traits mapped. Twelve parent categories were retained. Of the 19 keyword categories for 'Other measurement', 18 were represented; 'Ophthalmological measurement' had no matches. Three overlapped the retained parent categories, yielding 27 categories (Supplementary Table 13).
MappedGene	leadSNPs	Trait	nTrait	BrainRegion	nBrainRegion	Study	nStudy	TraitCat	EFO term	TraitCat_fine	TraitBroad
ABHD15-AS1, CORO6	rs13723	Brain morphology (MOSTest)	3	Insula	1	Identification of 64 Novel Genetic Loci Provides an Expanded View on the Genetic Architecture of Coronary Artery Disease.; Understanding the genetic determinants of the brain with MOSTest.	2	Other measurement	brain attribute	Neuroimaging measurement	Measurement
ABHD15-AS1, CORO6	rs13723	Coronary artery disease	3	Insula	1	Identification of 64 Novel Genetic Loci Provides an Expanded View on the Genetic Architecture of Coronary Artery Disease.; Understanding the genetic determinants of the brain with MOSTest.	2	Cardiovascular disease	coronary artery disease	Cardiovascular disease	Disorder/Condition
ABHD15-AS1, CORO6	rs13723	Cortical thickness (MOSTest)	3	Insula	1	Identification of 64 Novel Genetic Loci Provides an Expanded View on the Genetic Architecture of Coronary Artery Disease.; Understanding the genetic determinants of the brain with MOSTest.	2	Other measurement	neuroimaging measurement	Neuroimaging measurement	Measurement
AMZ1, GNA12	rs798495	Cortical thickness (MOSTest)	1	Putamen	1	Understanding the genetic determinants of the brain with MOSTest.	1	Other measurement	neuroimaging measurement	Neuroimaging measurement	Measurement
APOC1, APOC1P1	rs814573	Alzheimer’s disease polygenic risk score (upper quantile vs lower quantile)	15	Whole Brain	1	A cross-population atlas of genetic associations for 220 human phenotypes.; Characterising metabolomic signatures of lipid-modifying therapies through drug target mendelian randomisation.; Genome-wide association of polygenic risk extremes for Alzheimer's disease in the UK Biobank.; Genomic atlas of the human plasma proteome.; Large-scale GWAS of food liking reveals genetic determinants and genetic correlations with distinct neurophysiological traits.	5	Other measurement	polygenic risk score	Polygenic/PRS measurement	Measurement
APOC1, APOC1P1	rs814573	Blood protein levels	15	Whole Brain	1	A cross-population atlas of genetic associations for 220 human phenotypes.; Characterising metabolomic signatures of lipid-modifying therapies through drug target mendelian randomisation.; Genome-wide association of polygenic risk extremes for Alzheimer's disease in the UK Biobank.; Genomic atlas of the human plasma proteome.; Large-scale GWAS of food liking reveals genetic determinants and genetic correlations with distinct neurophysiological traits.	5	Other measurement	C-C motif chemokine 4 level	Immune measurement	Measurement
APOC1, APOC1P1	rs814573	Burger liking	15	Whole Brain	1	A cross-population atlas of genetic associations for 220 human phenotypes.; Characterising metabolomic signatures of lipid-modifying therapies through drug target mendelian randomisation.; Genome-wide association of polygenic risk extremes for Alzheimer's disease in the UK Biobank.; Genomic atlas of the human plasma proteome.; Large-scale GWAS of food liking reveals genetic determinants and genetic correlations with distinct neurophysiological traits.	5	Other measurement	taste liking measurement	Dietary consumption measurement	Measurement
APOC1, APOC1P1	rs814573	Cream liking	15	Whole Brain	1	A cross-population atlas of genetic associations for 220 human phenotypes.; Characterising metabolomic signatures of lipid-modifying therapies through drug target mendelian randomisation.; Genome-wide association of polygenic risk extremes for Alzheimer's disease in the UK Biobank.; Genomic atlas of the human plasma proteome.; Large-scale GWAS of food liking reveals genetic determinants and genetic correlations with distinct neurophysiological traits.	5	Other measurement	taste liking measurement	Dietary consumption measurement	Measurement
APOC1, APOC1P1	rs814573	F-acquired taste liking (derived food-liking factor)	15	Whole Brain	1	A cross-population atlas of genetic associations for 220 human phenotypes.; Characterising metabolomic signatures of lipid-modifying therapies through drug target mendelian randomisation.; Genome-wide association of polygenic risk extremes for Alzheimer's disease in the UK Biobank.; Genomic atlas of the human plasma proteome.; Large-scale GWAS of food liking reveals genetic determinants and genetic correlations with distinct neurophysiological traits.	5	Other measurement	taste liking measurement	Dietary consumption measurement	Measurement
APOC1, APOC1P1	rs814573	F-fatty/dairy food liking (derived food-liking factor)	15	Whole Brain	1	A cross-population atlas of genetic associations for 220 human phenotypes.; Characterising metabolomic signatures of lipid-modifying therapies through drug target mendelian randomisation.; Genome-wide association of polygenic risk extremes for Alzheimer's disease in the UK Biobank.; Genomic atlas of the human plasma proteome.; Large-scale GWAS of food liking reveals genetic determinants and genetic correlations with distinct neurophysiological traits.	5	Other measurement	taste liking measurement	Dietary consumption measurement	Measurement
APOC1, APOC1P1	rs814573	F-fatty/salty food liking (derived food-liking factor)	15	Whole Brain	1	A cross-population atlas of genetic associations for 220 human phenotypes.; Characterising metabolomic signatures of lipid-modifying therapies through drug target mendelian randomisation.; Genome-wide association of polygenic risk extremes for Alzheimer's disease in the UK Biobank.; Genomic atlas of the human plasma proteome.; Large-scale GWAS of food liking reveals genetic determinants and genetic correlations with distinct neurophysiological traits.	5	Other measurement	taste liking measurement	Dietary consumption measurement	Measurement
APOC1, APOC1P1	rs814573	F-highly palatable foods liking (derived food-liking factor)	15	Whole Brain	1	A cross-population atlas of genetic associations for 220 human phenotypes.; Characterising metabolomic signatures of lipid-modifying therapies through drug target mendelian randomisation.; Genome-wide association of polygenic risk extremes for Alzheimer's disease in the UK Biobank.; Genomic atlas of the human plasma proteome.; Large-scale GWAS of food liking reveals genetic determinants and genetic correlations with distinct neurophysiological traits.	5	Other measurement	taste liking measurement	Dietary consumption measurement	Measurement
APOC1, APOC1P1	rs814573	F-salty food liking (derived food-liking factor)	15	Whole Brain	1	A cross-population atlas of genetic associations for 220 human phenotypes.; Characterising metabolomic signatures of lipid-modifying therapies through drug target mendelian randomisation.; Genome-wide association of polygenic risk extremes for Alzheimer's disease in the UK Biobank.; Genomic atlas of the human plasma proteome.; Large-scale GWAS of food liking reveals genetic determinants and genetic correlations with distinct neurophysiological traits.	5	Other measurement	taste liking measurement	Dietary consumption measurement	Measurement
APOC1, APOC1P1	rs814573	F-sauces liking (derived food-liking factor)	15	Whole Brain	1	A cross-population atlas of genetic associations for 220 human phenotypes.; Characterising metabolomic signatures of lipid-modifying therapies through drug target mendelian randomisation.; Genome-wide association of polygenic risk extremes for Alzheimer's disease in the UK Biobank.; Genomic atlas of the human plasma proteome.; Large-scale GWAS of food liking reveals genetic determinants and genetic correlations with distinct neurophysiological traits.	5	Other measurement	taste liking measurement	Dietary consumption measurement	Measurement
APOC1, APOC1P1	rs814573	F-savoury food liking (derived food-liking factor)	15	Whole Brain	1	A cross-population atlas of genetic associations for 220 human phenotypes.; Characterising metabolomic signatures of lipid-modifying therapies through drug target mendelian randomisation.; Genome-wide association of polygenic risk extremes for Alzheimer's disease in the UK Biobank.; Genomic atlas of the human plasma proteome.; Large-scale GWAS of food liking reveals genetic determinants and genetic correlations with distinct neurophysiological traits.	5	Other measurement	taste liking measurement	Dietary consumption measurement	Measurement
APOC1, APOC1P1	rs814573	Hard cheese liking	15	Whole Brain	1	A cross-population atlas of genetic associations for 220 human phenotypes.; Characterising metabolomic signatures of lipid-modifying therapies through drug target mendelian randomisation.; Genome-wide association of polygenic risk extremes for Alzheimer's disease in the UK Biobank.; Genomic atlas of the human plasma proteome.; Large-scale GWAS of food liking reveals genetic determinants and genetic correlations with distinct neurophysiological traits.	5	Other measurement	taste liking measurement	Dietary consumption measurement	Measurement
APOC1, APOC1P1	rs814573	Mean corpuscular hemoglobin concentration	15	Whole Brain	1	A cross-population atlas of genetic associations for 220 human phenotypes.; Characterising metabolomic signatures of lipid-modifying therapies through drug target mendelian randomisation.; Genome-wide association of polygenic risk extremes for Alzheimer's disease in the UK Biobank.; Genomic atlas of the human plasma proteome.; Large-scale GWAS of food liking reveals genetic determinants and genetic correlations with distinct neurophysiological traits.	5	Hematological measurement	hemoglobin measurement	Hematological measurement	Measurement
APOC1, APOC1P1	rs814573	Tyrosine levels	15	Whole Brain	1	A cross-population atlas of genetic associations for 220 human phenotypes.; Characterising metabolomic signatures of lipid-modifying therapies through drug target mendelian randomisation.; Genome-wide association of polygenic risk extremes for Alzheimer's disease in the UK Biobank.; Genomic atlas of the human plasma proteome.; Large-scale GWAS of food liking reveals genetic determinants and genetic correlations with distinct neurophysiological traits.	5	Other measurement	tyrosine measurement	Metabolite measurement	Measurement
APOC1, APOC1P1	rs814573	White bread liking	15	Whole Brain	1	A cross-population atlas of genetic associations for 220 human phenotypes.; Characterising metabolomic signatures of lipid-modifying therapies through drug target mendelian randomisation.; Genome-wide association of polygenic risk extremes for Alzheimer's disease in the UK Biobank.; Genomic atlas of the human plasma proteome.; Large-scale GWAS of food liking reveals genetic determinants and genetic correlations with distinct neurophysiological traits.	5	Other measurement	taste liking measurement	Dietary consumption measurement	Measurement
C16orf95	rs4843550	Brain region volumes	6	Thalamus	1	An expanded set of genome-wide association studies of brain imaging phenotypes in UK Biobank.; Genome-wide association analysis of 19,629 individuals identifies variants influencing regional brain volumes and refines their genetic co-architecture with cognitive and mental health traits.; Large-scale GWAS reveals genetic architecture of brain white matter microstructure and genetic overlap with cognitive and mental health traits (n = 17,706).	3	Other measurement	brain volume	Neuroimaging measurement	Measurement
C16orf95	rs4843550	IDP T1 SIENAX CSF normalised volume	6	Thalamus	1	An expanded set of genome-wide association studies of brain imaging phenotypes in UK Biobank.; Genome-wide association analysis of 19,629 individuals identifies variants influencing regional brain volumes and refines their genetic co-architecture with cognitive and mental health traits.; Large-scale GWAS reveals genetic architecture of brain white matter microstructure and genetic overlap with cognitive and mental health traits (n = 17,706).	3	Other measurement	brain volume	Neuroimaging measurement	Measurement
C16orf95	rs4843550	IDP T1 SIENAX CSF unnormalised volume	6	Thalamus	1	An expanded set of genome-wide association studies of brain imaging phenotypes in UK Biobank.; Genome-wide association analysis of 19,629 individuals identifies variants influencing regional brain volumes and refines their genetic co-architecture with cognitive and mental health traits.; Large-scale GWAS reveals genetic architecture of brain white matter microstructure and genetic overlap with cognitive and mental health traits (n = 17,706).	3	Other measurement	brain volume	Neuroimaging measurement	Measurement
C16orf95	rs4843550	IDP dMRI TBSS ICVF Fornix	6	Thalamus	1	An expanded set of genome-wide association studies of brain imaging phenotypes in UK Biobank.; Genome-wide association analysis of 19,629 individuals identifies variants influencing regional brain volumes and refines their genetic co-architecture with cognitive and mental health traits.; Large-scale GWAS reveals genetic architecture of brain white matter microstructure and genetic overlap with cognitive and mental health traits (n = 17,706).	3	Other measurement	neuroimaging measurement	Neuroimaging measurement	Measurement
C16orf95	rs4843550	White matter microstructure (mode of anisotropy)	6	Thalamus	1	An expanded set of genome-wide association studies of brain imaging phenotypes in UK Biobank.; Genome-wide association analysis of 19,629 individuals identifies variants influencing regional brain volumes and refines their genetic co-architecture with cognitive and mental health traits.; Large-scale GWAS reveals genetic architecture of brain white matter microstructure and genetic overlap with cognitive and mental health traits (n = 17,706).	3	Other measurement	white matter microstructure measurement	Neuroimaging measurement	Measurement
C16orf95	rs4843550	aseg rh volume Lateral-Ventricle	6	Thalamus	1	An expanded set of genome-wide association studies of brain imaging phenotypes in UK Biobank.; Genome-wide association analysis of 19,629 individuals identifies variants influencing regional brain volumes and refines their genetic co-architecture with cognitive and mental health traits.; Large-scale GWAS reveals genetic architecture of brain white matter microstructure and genetic overlap with cognitive and mental health traits (n = 17,706).	3	Other measurement	brain volume	Neuroimaging measurement	Measurement
C1orf210, TIE1	rs7549876	IDP dMRI ProbtrackX FA ar r	2	Caudate; Occipital Lobe; Putamen	3	An expanded set of genome-wide association studies of brain imaging phenotypes in UK Biobank.; Leveraging Polygenic Functional Enrichment to Improve GWAS Power.	2	Other measurement	mean fractional anisotropy measurement	Neuroimaging measurement	Measurement
C1orf210, TIE1	rs7549876	White blood cell count	2	Caudate; Occipital Lobe; Putamen	3	An expanded set of genome-wide association studies of brain imaging phenotypes in UK Biobank.; Leveraging Polygenic Functional Enrichment to Improve GWAS Power.	2	Inflammatory measurement	basophil count	Inflammatory measurement	Measurement
CARMIL1	rs13212936	General cognitive ability	1	Frontal Lobe	1	Study of 300,486 individuals identifies 148 independent genetic loci influencing general cognitive function.	1	Biological process	intelligence	Biological process	Measurement
EFEMP1	rs3762515	Inguinal hernia	2	Caudate	1	Cerebral small vessel disease genomics and its implications across the lifespan.; Identification of fifty-seven novel loci for abdominal wall hernia development and their biological and clinical implications: results from the UK Biobank.	2	Other trait	inguinal hernia	Other trait	Measurement
EFEMP1	rs3762515	White matter hyperintensity volume x hypertension interaction (2df)	2	Caudate	1	Cerebral small vessel disease genomics and its implications across the lifespan.; Identification of fifty-seven novel loci for abdominal wall hernia development and their biological and clinical implications: results from the UK Biobank.	2	Other measurement	white matter hyperintensity measurement	Neuroimaging measurement	Measurement
FAM98A, RASGRP3	rs13388394	Brain morphology (MOSTest)	7	Caudate	1	An expanded set of genome-wide association studies of brain imaging phenotypes in UK Biobank.; Boosting Schizophrenia Genetics by Utilizing Genetic Overlap With Brain Morphology.; Large-scale GWAS reveals genetic architecture of brain white matter microstructure and genetic overlap with cognitive and mental health traits (n = 17,706).; Understanding the genetic determinants of the brain with MOSTest.	4	Other measurement	brain attribute	Neuroimaging measurement	Measurement
FAM98A, RASGRP3	rs13388394	Subcortical volume (MOSTest)	7	Caudate	1	An expanded set of genome-wide association studies of brain imaging phenotypes in UK Biobank.; Boosting Schizophrenia Genetics by Utilizing Genetic Overlap With Brain Morphology.; Large-scale GWAS reveals genetic architecture of brain white matter microstructure and genetic overlap with cognitive and mental health traits (n = 17,706).; Understanding the genetic determinants of the brain with MOSTest.	4	Other measurement	neuroimaging measurement	Neuroimaging measurement	Measurement
FAM98A, RASGRP3	rs13388394	Subcortical volume (min-P)	7	Caudate	1	An expanded set of genome-wide association studies of brain imaging phenotypes in UK Biobank.; Boosting Schizophrenia Genetics by Utilizing Genetic Overlap With Brain Morphology.; Large-scale GWAS reveals genetic architecture of brain white matter microstructure and genetic overlap with cognitive and mental health traits (n = 17,706).; Understanding the genetic determinants of the brain with MOSTest.	4	Other measurement	neuroimaging measurement	Neuroimaging measurement	Measurement
FAM98A, RASGRP3	rs13388394	White matter microstructure (mode of anisotropy)	7	Caudate	1	An expanded set of genome-wide association studies of brain imaging phenotypes in UK Biobank.; Boosting Schizophrenia Genetics by Utilizing Genetic Overlap With Brain Morphology.; Large-scale GWAS reveals genetic architecture of brain white matter microstructure and genetic overlap with cognitive and mental health traits (n = 17,706).; Understanding the genetic determinants of the brain with MOSTest.	4	Other measurement	white matter microstructure measurement	Neuroimaging measurement	Measurement
FAM98A, RASGRP3	rs13388394	aseg lh volume Cerebellum-White-Matter	7	Caudate	1	An expanded set of genome-wide association studies of brain imaging phenotypes in UK Biobank.; Boosting Schizophrenia Genetics by Utilizing Genetic Overlap With Brain Morphology.; Large-scale GWAS reveals genetic architecture of brain white matter microstructure and genetic overlap with cognitive and mental health traits (n = 17,706).; Understanding the genetic determinants of the brain with MOSTest.	4	Other measurement	brain volume	Neuroimaging measurement	Measurement
FAM98A, RASGRP3	rs13388394	aseg rh volume Cerebellum-White-Matter	7	Caudate	1	An expanded set of genome-wide association studies of brain imaging phenotypes in UK Biobank.; Boosting Schizophrenia Genetics by Utilizing Genetic Overlap With Brain Morphology.; Large-scale GWAS reveals genetic architecture of brain white matter microstructure and genetic overlap with cognitive and mental health traits (n = 17,706).; Understanding the genetic determinants of the brain with MOSTest.	4	Other measurement	brain volume	Neuroimaging measurement	Measurement
FAM98A, RASGRP3	rs13388394	wg rh intensity-contrast parahippocampal	7	Caudate	1	An expanded set of genome-wide association studies of brain imaging phenotypes in UK Biobank.; Boosting Schizophrenia Genetics by Utilizing Genetic Overlap With Brain Morphology.; Large-scale GWAS reveals genetic architecture of brain white matter microstructure and genetic overlap with cognitive and mental health traits (n = 17,706).; Understanding the genetic determinants of the brain with MOSTest.	4	Other measurement	neuroimaging measurement	Neuroimaging measurement	Measurement
GAL3ST1	rs2267161	Brain morphology (MOSTest)	48	Cerebellum	1	An expanded set of genome-wide association studies of brain imaging phenotypes in UK Biobank.; Boosting Schizophrenia Genetics by Utilizing Genetic Overlap With Brain Morphology.; Comprehensive genetic analysis of the human lipidome identifies loci associated with lipid homeostasis with links to coronary artery disease.; Genome-wide analysis of blood lipid metabolites in over 5000 South Asians reveals biological insights at cardiometabolic disease loci.; Identification of novel risk loci and causal insights for sporadic Creutzfeldt-Jakob disease: a genome-wide association study.; Large-scale GWAS reveals genetic architecture of brain white matter microstructure and genetic overlap with cognitive and mental health traits (n = 17,706).; Understanding the genetic determinants of the brain with MOSTest.	7	Other measurement	brain attribute	Neuroimaging measurement	Measurement
GAL3ST1	rs2267161	Creutzfeldt-Jakob disease (sporadic)	48	Cerebellum	1	An expanded set of genome-wide association studies of brain imaging phenotypes in UK Biobank.; Boosting Schizophrenia Genetics by Utilizing Genetic Overlap With Brain Morphology.; Comprehensive genetic analysis of the human lipidome identifies loci associated with lipid homeostasis with links to coronary artery disease.; Genome-wide analysis of blood lipid metabolites in over 5000 South Asians reveals biological insights at cardiometabolic disease loci.; Identification of novel risk loci and causal insights for sporadic Creutzfeldt-Jakob disease: a genome-wide association study.; Large-scale GWAS reveals genetic architecture of brain white matter microstructure and genetic overlap with cognitive and mental health traits (n = 17,706).; Understanding the genetic determinants of the brain with MOSTest.	7	Neurological disorder	sporadic Creutzfeld Jacob disease	Neurological disorder	Disorder/Condition
GAL3ST1	rs2267161	IDP T1 FAST ROIs R putamen	48	Cerebellum	1	An expanded set of genome-wide association studies of brain imaging phenotypes in UK Biobank.; Boosting Schizophrenia Genetics by Utilizing Genetic Overlap With Brain Morphology.; Comprehensive genetic analysis of the human lipidome identifies loci associated with lipid homeostasis with links to coronary artery disease.; Genome-wide analysis of blood lipid metabolites in over 5000 South Asians reveals biological insights at cardiometabolic disease loci.; Identification of novel risk loci and causal insights for sporadic Creutzfeldt-Jakob disease: a genome-wide association study.; Large-scale GWAS reveals genetic architecture of brain white matter microstructure and genetic overlap with cognitive and mental health traits (n = 17,706).; Understanding the genetic determinants of the brain with MOSTest.	7	Other measurement	brain volume	Neuroimaging measurement	Measurement
GAL3ST1	rs2267161	IDP dMRI ProbtrackX ICVF cst l	48	Cerebellum	1	An expanded set of genome-wide association studies of brain imaging phenotypes in UK Biobank.; Boosting Schizophrenia Genetics by Utilizing Genetic Overlap With Brain Morphology.; Comprehensive genetic analysis of the human lipidome identifies loci associated with lipid homeostasis with links to coronary artery disease.; Genome-wide analysis of blood lipid metabolites in over 5000 South Asians reveals biological insights at cardiometabolic disease loci.; Identification of novel risk loci and causal insights for sporadic Creutzfeldt-Jakob disease: a genome-wide association study.; Large-scale GWAS reveals genetic architecture of brain white matter microstructure and genetic overlap with cognitive and mental health traits (n = 17,706).; Understanding the genetic determinants of the brain with MOSTest.	7	Other measurement	neuroimaging measurement	Neuroimaging measurement	Measurement
GAL3ST1	rs2267161	IDP dMRI ProbtrackX ICVF cst r	48	Cerebellum	1	An expanded set of genome-wide association studies of brain imaging phenotypes in UK Biobank.; Boosting Schizophrenia Genetics by Utilizing Genetic Overlap With Brain Morphology.; Comprehensive genetic analysis of the human lipidome identifies loci associated with lipid homeostasis with links to coronary artery disease.; Genome-wide analysis of blood lipid metabolites in over 5000 South Asians reveals biological insights at cardiometabolic disease loci.; Identification of novel risk loci and causal insights for sporadic Creutzfeldt-Jakob disease: a genome-wide association study.; Large-scale GWAS reveals genetic architecture of brain white matter microstructure and genetic overlap with cognitive and mental health traits (n = 17,706).; Understanding the genetic determinants of the brain with MOSTest.	7	Other measurement	neuroimaging measurement	Neuroimaging measurement	Measurement
GAL3ST1	rs2267161	IDP dMRI ProbtrackX ICVF mcp	48	Cerebellum	1	An expanded set of genome-wide association studies of brain imaging phenotypes in UK Biobank.; Boosting Schizophrenia Genetics by Utilizing Genetic Overlap With Brain Morphology.; Comprehensive genetic analysis of the human lipidome identifies loci associated with lipid homeostasis with links to coronary artery disease.; Genome-wide analysis of blood lipid metabolites in over 5000 South Asians reveals biological insights at cardiometabolic disease loci.; Identification of novel risk loci and causal insights for sporadic Creutzfeldt-Jakob disease: a genome-wide association study.; Large-scale GWAS reveals genetic architecture of brain white matter microstructure and genetic overlap with cognitive and mental health traits (n = 17,706).; Understanding the genetic determinants of the brain with MOSTest.	7	Other measurement	neuroimaging measurement	Neuroimaging measurement	Measurement
GAL3ST1	rs2267161	IDP dMRI TBSS FA Splenium of corpus callosum	48	Cerebellum	1	An expanded set of genome-wide association studies of brain imaging phenotypes in UK Biobank.; Boosting Schizophrenia Genetics by Utilizing Genetic Overlap With Brain Morphology.; Comprehensive genetic analysis of the human lipidome identifies loci associated with lipid homeostasis with links to coronary artery disease.; Genome-wide analysis of blood lipid metabolites in over 5000 South Asians reveals biological insights at cardiometabolic disease loci.; Identification of novel risk loci and causal insights for sporadic Creutzfeldt-Jakob disease: a genome-wide association study.; Large-scale GWAS reveals genetic architecture of brain white matter microstructure and genetic overlap with cognitive and mental health traits (n = 17,706).; Understanding the genetic determinants of the brain with MOSTest.	7	Other measurement	mean fractional anisotropy measurement	Neuroimaging measurement	Measurement
GAL3ST1	rs2267161	IDP dMRI TBSS ICVF Cerebral peduncle L	48	Cerebellum	1	An expanded set of genome-wide association studies of brain imaging phenotypes in UK Biobank.; Boosting Schizophrenia Genetics by Utilizing Genetic Overlap With Brain Morphology.; Comprehensive genetic analysis of the human lipidome identifies loci associated with lipid homeostasis with links to coronary artery disease.; Genome-wide analysis of blood lipid metabolites in over 5000 South Asians reveals biological insights at cardiometabolic disease loci.; Identification of novel risk loci and causal insights for sporadic Creutzfeldt-Jakob disease: a genome-wide association study.; Large-scale GWAS reveals genetic architecture of brain white matter microstructure and genetic overlap with cognitive and mental health traits (n = 17,706).; Understanding the genetic determinants of the brain with MOSTest.	7	Other measurement	neuroimaging measurement	Neuroimaging measurement	Measurement
GAL3ST1	rs2267161	IDP dMRI TBSS ICVF Cerebral peduncle R	48	Cerebellum	1	An expanded set of genome-wide association studies of brain imaging phenotypes in UK Biobank.; Boosting Schizophrenia Genetics by Utilizing Genetic Overlap With Brain Morphology.; Comprehensive genetic analysis of the human lipidome identifies loci associated with lipid homeostasis with links to coronary artery disease.; Genome-wide analysis of blood lipid metabolites in over 5000 South Asians reveals biological insights at cardiometabolic disease loci.; Identification of novel risk loci and causal insights for sporadic Creutzfeldt-Jakob disease: a genome-wide association study.; Large-scale GWAS reveals genetic architecture of brain white matter microstructure and genetic overlap with cognitive and mental health traits (n = 17,706).; Understanding the genetic determinants of the brain with MOSTest.	7	Other measurement	neuroimaging measurement	Neuroimaging measurement	Measurement
GAL3ST1	rs2267161	IDP dMRI TBSS ICVF Cingulum hippocampus L	48	Cerebellum	1	An expanded set of genome-wide association studies of brain imaging phenotypes in UK Biobank.; Boosting Schizophrenia Genetics by Utilizing Genetic Overlap With Brain Morphology.; Comprehensive genetic analysis of the human lipidome identifies loci associated with lipid homeostasis with links to coronary artery disease.; Genome-wide analysis of blood lipid metabolites in over 5000 South Asians reveals biological insights at cardiometabolic disease loci.; Identification of novel risk loci and causal insights for sporadic Creutzfeldt-Jakob disease: a genome-wide association study.; Large-scale GWAS reveals genetic architecture of brain white matter microstructure and genetic overlap with cognitive and mental health traits (n = 17,706).; Understanding the genetic determinants of the brain with MOSTest.	7	Other measurement	neuroimaging measurement	Neuroimaging measurement	Measurement
GAL3ST1	rs2267161	IDP dMRI TBSS ICVF Splenium of corpus callosum	48	Cerebellum	1	An expanded set of genome-wide association studies of brain imaging phenotypes in UK Biobank.; Boosting Schizophrenia Genetics by Utilizing Genetic Overlap With Brain Morphology.; Comprehensive genetic analysis of the human lipidome identifies loci associated with lipid homeostasis with links to coronary artery disease.; Genome-wide analysis of blood lipid metabolites in over 5000 South Asians reveals biological insights at cardiometabolic disease loci.; Identification of novel risk loci and causal insights for sporadic Creutzfeldt-Jakob disease: a genome-wide association study.; Large-scale GWAS reveals genetic architecture of brain white matter microstructure and genetic overlap with cognitive and mental health traits (n = 17,706).; Understanding the genetic determinants of the brain with MOSTest.	7	Other measurement	neuroimaging measurement	Neuroimaging measurement	Measurement
GAL3ST1	rs2267161	IDP dMRI TBSS L2 Posterior limb of internal capsule R	48	Cerebellum	1	An expanded set of genome-wide association studies of brain imaging phenotypes in UK Biobank.; Boosting Schizophrenia Genetics by Utilizing Genetic Overlap With Brain Morphology.; Comprehensive genetic analysis of the human lipidome identifies loci associated with lipid homeostasis with links to coronary artery disease.; Genome-wide analysis of blood lipid metabolites in over 5000 South Asians reveals biological insights at cardiometabolic disease loci.; Identification of novel risk loci and causal insights for sporadic Creutzfeldt-Jakob disease: a genome-wide association study.; Large-scale GWAS reveals genetic architecture of brain white matter microstructure and genetic overlap with cognitive and mental health traits (n = 17,706).; Understanding the genetic determinants of the brain with MOSTest.	7	Other measurement	white matter integrity	Neuroimaging measurement	Measurement
GAL3ST1	rs2267161	IDP dMRI TBSS L2 Splenium of corpus callosum	48	Cerebellum	1	An expanded set of genome-wide association studies of brain imaging phenotypes in UK Biobank.; Boosting Schizophrenia Genetics by Utilizing Genetic Overlap With Brain Morphology.; Comprehensive genetic analysis of the human lipidome identifies loci associated with lipid homeostasis with links to coronary artery disease.; Genome-wide analysis of blood lipid metabolites in over 5000 South Asians reveals biological insights at cardiometabolic disease loci.; Identification of novel risk loci and causal insights for sporadic Creutzfeldt-Jakob disease: a genome-wide association study.; Large-scale GWAS reveals genetic architecture of brain white matter microstructure and genetic overlap with cognitive and mental health traits (n = 17,706).; Understanding the genetic determinants of the brain with MOSTest.	7	Other measurement	white matter integrity	Neuroimaging measurement	Measurement
GAL3ST1	rs2267161	Phosphatidylglycerol(32:1)_[M+OAc]1- levels	48	Cerebellum	1	An expanded set of genome-wide association studies of brain imaging phenotypes in UK Biobank.; Boosting Schizophrenia Genetics by Utilizing Genetic Overlap With Brain Morphology.; Comprehensive genetic analysis of the human lipidome identifies loci associated with lipid homeostasis with links to coronary artery disease.; Genome-wide analysis of blood lipid metabolites in over 5000 South Asians reveals biological insights at cardiometabolic disease loci.; Identification of novel risk loci and causal insights for sporadic Creutzfeldt-Jakob disease: a genome-wide association study.; Large-scale GWAS reveals genetic architecture of brain white matter microstructure and genetic overlap with cognitive and mental health traits (n = 17,706).; Understanding the genetic determinants of the brain with MOSTest.	7	Lipid or lipoprotein measurement	glycerophospholipid measurement	Lipid or lipoprotein measurement	Measurement
GAL3ST1	rs2267161	Subcortical volume (MOSTest)	48	Cerebellum	1	An expanded set of genome-wide association studies of brain imaging phenotypes in UK Biobank.; Boosting Schizophrenia Genetics by Utilizing Genetic Overlap With Brain Morphology.; Comprehensive genetic analysis of the human lipidome identifies loci associated with lipid homeostasis with links to coronary artery disease.; Genome-wide analysis of blood lipid metabolites in over 5000 South Asians reveals biological insights at cardiometabolic disease loci.; Identification of novel risk loci and causal insights for sporadic Creutzfeldt-Jakob disease: a genome-wide association study.; Large-scale GWAS reveals genetic architecture of brain white matter microstructure and genetic overlap with cognitive and mental health traits (n = 17,706).; Understanding the genetic determinants of the brain with MOSTest.	7	Other measurement	neuroimaging measurement	Neuroimaging measurement	Measurement
GAL3ST1	rs2267161	Sulfatide (d18:1/16:0(OH) levels) levels	48	Cerebellum	1	An expanded set of genome-wide association studies of brain imaging phenotypes in UK Biobank.; Boosting Schizophrenia Genetics by Utilizing Genetic Overlap With Brain Morphology.; Comprehensive genetic analysis of the human lipidome identifies loci associated with lipid homeostasis with links to coronary artery disease.; Genome-wide analysis of blood lipid metabolites in over 5000 South Asians reveals biological insights at cardiometabolic disease loci.; Identification of novel risk loci and causal insights for sporadic Creutzfeldt-Jakob disease: a genome-wide association study.; Large-scale GWAS reveals genetic architecture of brain white matter microstructure and genetic overlap with cognitive and mental health traits (n = 17,706).; Understanding the genetic determinants of the brain with MOSTest.	7	Other measurement	ceramide amount	Metabolite measurement	Measurement
GAL3ST1	rs2267161	Sulfatide (d18:1/16:0) levels	48	Cerebellum	1	An expanded set of genome-wide association studies of brain imaging phenotypes in UK Biobank.; Boosting Schizophrenia Genetics by Utilizing Genetic Overlap With Brain Morphology.; Comprehensive genetic analysis of the human lipidome identifies loci associated with lipid homeostasis with links to coronary artery disease.; Genome-wide analysis of blood lipid metabolites in over 5000 South Asians reveals biological insights at cardiometabolic disease loci.; Identification of novel risk loci and causal insights for sporadic Creutzfeldt-Jakob disease: a genome-wide association study.; Large-scale GWAS reveals genetic architecture of brain white matter microstructure and genetic overlap with cognitive and mental health traits (n = 17,706).; Understanding the genetic determinants of the brain with MOSTest.	7	Other measurement	ceramide amount	Metabolite measurement	Measurement
GAL3ST1	rs2267161	Sulfatide (d18:1/24:0(OH) levels) levels	48	Cerebellum	1	An expanded set of genome-wide association studies of brain imaging phenotypes in UK Biobank.; Boosting Schizophrenia Genetics by Utilizing Genetic Overlap With Brain Morphology.; Comprehensive genetic analysis of the human lipidome identifies loci associated with lipid homeostasis with links to coronary artery disease.; Genome-wide analysis of blood lipid metabolites in over 5000 South Asians reveals biological insights at cardiometabolic disease loci.; Identification of novel risk loci and causal insights for sporadic Creutzfeldt-Jakob disease: a genome-wide association study.; Large-scale GWAS reveals genetic architecture of brain white matter microstructure and genetic overlap with cognitive and mental health traits (n = 17,706).; Understanding the genetic determinants of the brain with MOSTest.	7	Other measurement	ceramide amount	Metabolite measurement	Measurement
GAL3ST1	rs2267161	Total Sulfatide levels	48	Cerebellum	1	An expanded set of genome-wide association studies of brain imaging phenotypes in UK Biobank.; Boosting Schizophrenia Genetics by Utilizing Genetic Overlap With Brain Morphology.; Comprehensive genetic analysis of the human lipidome identifies loci associated with lipid homeostasis with links to coronary artery disease.; Genome-wide analysis of blood lipid metabolites in over 5000 South Asians reveals biological insights at cardiometabolic disease loci.; Identification of novel risk loci and causal insights for sporadic Creutzfeldt-Jakob disease: a genome-wide association study.; Large-scale GWAS reveals genetic architecture of brain white matter microstructure and genetic overlap with cognitive and mental health traits (n = 17,706).; Understanding the genetic determinants of the brain with MOSTest.	7	Other measurement	ceramide amount	Metabolite measurement	Measurement
GAL3ST1	rs2267161	White matter microstructure (fractional anisotropy)	48	Cerebellum	1	An expanded set of genome-wide association studies of brain imaging phenotypes in UK Biobank.; Boosting Schizophrenia Genetics by Utilizing Genetic Overlap With Brain Morphology.; Comprehensive genetic analysis of the human lipidome identifies loci associated with lipid homeostasis with links to coronary artery disease.; Genome-wide analysis of blood lipid metabolites in over 5000 South Asians reveals biological insights at cardiometabolic disease loci.; Identification of novel risk loci and causal insights for sporadic Creutzfeldt-Jakob disease: a genome-wide association study.; Large-scale GWAS reveals genetic architecture of brain white matter microstructure and genetic overlap with cognitive and mental health traits (n = 17,706).; Understanding the genetic determinants of the brain with MOSTest.	7	Other measurement	white matter microstructure measurement	Neuroimaging measurement	Measurement
GAL3ST1	rs2267161	White matter microstructure (mean diffusivities)	48	Cerebellum	1	An expanded set of genome-wide association studies of brain imaging phenotypes in UK Biobank.; Boosting Schizophrenia Genetics by Utilizing Genetic Overlap With Brain Morphology.; Comprehensive genetic analysis of the human lipidome identifies loci associated with lipid homeostasis with links to coronary artery disease.; Genome-wide analysis of blood lipid metabolites in over 5000 South Asians reveals biological insights at cardiometabolic disease loci.; Identification of novel risk loci and causal insights for sporadic Creutzfeldt-Jakob disease: a genome-wide association study.; Large-scale GWAS reveals genetic architecture of brain white matter microstructure and genetic overlap with cognitive and mental health traits (n = 17,706).; Understanding the genetic determinants of the brain with MOSTest.	7	Other measurement	white matter microstructure measurement	Neuroimaging measurement	Measurement
GAL3ST1	rs2267161	White matter microstructure (radial diffusivities)	48	Cerebellum	1	An expanded set of genome-wide association studies of brain imaging phenotypes in UK Biobank.; Boosting Schizophrenia Genetics by Utilizing Genetic Overlap With Brain Morphology.; Comprehensive genetic analysis of the human lipidome identifies loci associated with lipid homeostasis with links to coronary artery disease.; Genome-wide analysis of blood lipid metabolites in over 5000 South Asians reveals biological insights at cardiometabolic disease loci.; Identification of novel risk loci and causal insights for sporadic Creutzfeldt-Jakob disease: a genome-wide association study.; Large-scale GWAS reveals genetic architecture of brain white matter microstructure and genetic overlap with cognitive and mental health traits (n = 17,706).; Understanding the genetic determinants of the brain with MOSTest.	7	Other measurement	white matter microstructure measurement	Neuroimaging measurement	Measurement
GAL3ST1	rs2267161	aseg rh intensity Putamen	48	Cerebellum	1	An expanded set of genome-wide association studies of brain imaging phenotypes in UK Biobank.; Boosting Schizophrenia Genetics by Utilizing Genetic Overlap With Brain Morphology.; Comprehensive genetic analysis of the human lipidome identifies loci associated with lipid homeostasis with links to coronary artery disease.; Genome-wide analysis of blood lipid metabolites in over 5000 South Asians reveals biological insights at cardiometabolic disease loci.; Identification of novel risk loci and causal insights for sporadic Creutzfeldt-Jakob disease: a genome-wide association study.; Large-scale GWAS reveals genetic architecture of brain white matter microstructure and genetic overlap with cognitive and mental health traits (n = 17,706).; Understanding the genetic determinants of the brain with MOSTest.	7	Other measurement	neuroimaging measurement	Neuroimaging measurement	Measurement
GAL3ST1	rs2267161	wg lh intensity-contrast caudalmiddlefrontal	48	Cerebellum	1	An expanded set of genome-wide association studies of brain imaging phenotypes in UK Biobank.; Boosting Schizophrenia Genetics by Utilizing Genetic Overlap With Brain Morphology.; Comprehensive genetic analysis of the human lipidome identifies loci associated with lipid homeostasis with links to coronary artery disease.; Genome-wide analysis of blood lipid metabolites in over 5000 South Asians reveals biological insights at cardiometabolic disease loci.; Identification of novel risk loci and causal insights for sporadic Creutzfeldt-Jakob disease: a genome-wide association study.; Large-scale GWAS reveals genetic architecture of brain white matter microstructure and genetic overlap with cognitive and mental health traits (n = 17,706).; Understanding the genetic determinants of the brain with MOSTest.	7	Other measurement	neuroimaging measurement	Neuroimaging measurement	Measurement
GAL3ST1	rs2267161	wg lh intensity-contrast fusiform	48	Cerebellum	1	An expanded set of genome-wide association studies of brain imaging phenotypes in UK Biobank.; Boosting Schizophrenia Genetics by Utilizing Genetic Overlap With Brain Morphology.; Comprehensive genetic analysis of the human lipidome identifies loci associated with lipid homeostasis with links to coronary artery disease.; Genome-wide analysis of blood lipid metabolites in over 5000 South Asians reveals biological insights at cardiometabolic disease loci.; Identification of novel risk loci and causal insights for sporadic Creutzfeldt-Jakob disease: a genome-wide association study.; Large-scale GWAS reveals genetic architecture of brain white matter microstructure and genetic overlap with cognitive and mental health traits (n = 17,706).; Understanding the genetic determinants of the brain with MOSTest.	7	Other measurement	neuroimaging measurement	Neuroimaging measurement	Measurement
GAL3ST1	rs2267161	wg lh intensity-contrast inferiorparietal	48	Cerebellum	1	An expanded set of genome-wide association studies of brain imaging phenotypes in UK Biobank.; Boosting Schizophrenia Genetics by Utilizing Genetic Overlap With Brain Morphology.; Comprehensive genetic analysis of the human lipidome identifies loci associated with lipid homeostasis with links to coronary artery disease.; Genome-wide analysis of blood lipid metabolites in over 5000 South Asians reveals biological insights at cardiometabolic disease loci.; Identification of novel risk loci and causal insights for sporadic Creutzfeldt-Jakob disease: a genome-wide association study.; Large-scale GWAS reveals genetic architecture of brain white matter microstructure and genetic overlap with cognitive and mental health traits (n = 17,706).; Understanding the genetic determinants of the brain with MOSTest.	7	Other measurement	neuroimaging measurement	Neuroimaging measurement	Measurement
GAL3ST1	rs2267161	wg lh intensity-contrast inferiortemporal	48	Cerebellum	1	An expanded set of genome-wide association studies of brain imaging phenotypes in UK Biobank.; Boosting Schizophrenia Genetics by Utilizing Genetic Overlap With Brain Morphology.; Comprehensive genetic analysis of the human lipidome identifies loci associated with lipid homeostasis with links to coronary artery disease.; Genome-wide analysis of blood lipid metabolites in over 5000 South Asians reveals biological insights at cardiometabolic disease loci.; Identification of novel risk loci and causal insights for sporadic Creutzfeldt-Jakob disease: a genome-wide association study.; Large-scale GWAS reveals genetic architecture of brain white matter microstructure and genetic overlap with cognitive and mental health traits (n = 17,706).; Understanding the genetic determinants of the brain with MOSTest.	7	Other measurement	neuroimaging measurement	Neuroimaging measurement	Measurement
GAL3ST1	rs2267161	wg lh intensity-contrast isthmuscingulate	48	Cerebellum	1	An expanded set of genome-wide association studies of brain imaging phenotypes in UK Biobank.; Boosting Schizophrenia Genetics by Utilizing Genetic Overlap With Brain Morphology.; Comprehensive genetic analysis of the human lipidome identifies loci associated with lipid homeostasis with links to coronary artery disease.; Genome-wide analysis of blood lipid metabolites in over 5000 South Asians reveals biological insights at cardiometabolic disease loci.; Identification of novel risk loci and causal insights for sporadic Creutzfeldt-Jakob disease: a genome-wide association study.; Large-scale GWAS reveals genetic architecture of brain white matter microstructure and genetic overlap with cognitive and mental health traits (n = 17,706).; Understanding the genetic determinants of the brain with MOSTest.	7	Other measurement	neuroimaging measurement	Neuroimaging measurement	Measurement
GAL3ST1	rs2267161	wg lh intensity-contrast lateraloccipital	48	Cerebellum	1	An expanded set of genome-wide association studies of brain imaging phenotypes in UK Biobank.; Boosting Schizophrenia Genetics by Utilizing Genetic Overlap With Brain Morphology.; Comprehensive genetic analysis of the human lipidome identifies loci associated with lipid homeostasis with links to coronary artery disease.; Genome-wide analysis of blood lipid metabolites in over 5000 South Asians reveals biological insights at cardiometabolic disease loci.; Identification of novel risk loci and causal insights for sporadic Creutzfeldt-Jakob disease: a genome-wide association study.; Large-scale GWAS reveals genetic architecture of brain white matter microstructure and genetic overlap with cognitive and mental health traits (n = 17,706).; Understanding the genetic determinants of the brain with MOSTest.	7	Other measurement	neuroimaging measurement	Neuroimaging measurement	Measurement
GAL3ST1	rs2267161	wg lh intensity-contrast middletemporal	48	Cerebellum	1	An expanded set of genome-wide association studies of brain imaging phenotypes in UK Biobank.; Boosting Schizophrenia Genetics by Utilizing Genetic Overlap With Brain Morphology.; Comprehensive genetic analysis of the human lipidome identifies loci associated with lipid homeostasis with links to coronary artery disease.; Genome-wide analysis of blood lipid metabolites in over 5000 South Asians reveals biological insights at cardiometabolic disease loci.; Identification of novel risk loci and causal insights for sporadic Creutzfeldt-Jakob disease: a genome-wide association study.; Large-scale GWAS reveals genetic architecture of brain white matter microstructure and genetic overlap with cognitive and mental health traits (n = 17,706).; Understanding the genetic determinants of the brain with MOSTest.	7	Other measurement	neuroimaging measurement	Neuroimaging measurement	Measurement
GAL3ST1	rs2267161	wg lh intensity-contrast precuneus	48	Cerebellum	1	An expanded set of genome-wide association studies of brain imaging phenotypes in UK Biobank.; Boosting Schizophrenia Genetics by Utilizing Genetic Overlap With Brain Morphology.; Comprehensive genetic analysis of the human lipidome identifies loci associated with lipid homeostasis with links to coronary artery disease.; Genome-wide analysis of blood lipid metabolites in over 5000 South Asians reveals biological insights at cardiometabolic disease loci.; Identification of novel risk loci and causal insights for sporadic Creutzfeldt-Jakob disease: a genome-wide association study.; Large-scale GWAS reveals genetic architecture of brain white matter microstructure and genetic overlap with cognitive and mental health traits (n = 17,706).; Understanding the genetic determinants of the brain with MOSTest.	7	Other measurement	neuroimaging measurement	Neuroimaging measurement	Measurement
GAL3ST1	rs2267161	wg lh intensity-contrast rostralmiddlefrontal	48	Cerebellum	1	An expanded set of genome-wide association studies of brain imaging phenotypes in UK Biobank.; Boosting Schizophrenia Genetics by Utilizing Genetic Overlap With Brain Morphology.; Comprehensive genetic analysis of the human lipidome identifies loci associated with lipid homeostasis with links to coronary artery disease.; Genome-wide analysis of blood lipid metabolites in over 5000 South Asians reveals biological insights at cardiometabolic disease loci.; Identification of novel risk loci and causal insights for sporadic Creutzfeldt-Jakob disease: a genome-wide association study.; Large-scale GWAS reveals genetic architecture of brain white matter microstructure and genetic overlap with cognitive and mental health traits (n = 17,706).; Understanding the genetic determinants of the brain with MOSTest.	7	Other measurement	neuroimaging measurement	Neuroimaging measurement	Measurement
GAL3ST1	rs2267161	wg lh intensity-contrast superiorparietal	48	Cerebellum	1	An expanded set of genome-wide association studies of brain imaging phenotypes in UK Biobank.; Boosting Schizophrenia Genetics by Utilizing Genetic Overlap With Brain Morphology.; Comprehensive genetic analysis of the human lipidome identifies loci associated with lipid homeostasis with links to coronary artery disease.; Genome-wide analysis of blood lipid metabolites in over 5000 South Asians reveals biological insights at cardiometabolic disease loci.; Identification of novel risk loci and causal insights for sporadic Creutzfeldt-Jakob disease: a genome-wide association study.; Large-scale GWAS reveals genetic architecture of brain white matter microstructure and genetic overlap with cognitive and mental health traits (n = 17,706).; Understanding the genetic determinants of the brain with MOSTest.	7	Other measurement	neuroimaging measurement	Neuroimaging measurement	Measurement
GAL3ST1	rs2267161	wg lh intensity-contrast superiortemporal	48	Cerebellum	1	An expanded set of genome-wide association studies of brain imaging phenotypes in UK Biobank.; Boosting Schizophrenia Genetics by Utilizing Genetic Overlap With Brain Morphology.; Comprehensive genetic analysis of the human lipidome identifies loci associated with lipid homeostasis with links to coronary artery disease.; Genome-wide analysis of blood lipid metabolites in over 5000 South Asians reveals biological insights at cardiometabolic disease loci.; Identification of novel risk loci and causal insights for sporadic Creutzfeldt-Jakob disease: a genome-wide association study.; Large-scale GWAS reveals genetic architecture of brain white matter microstructure and genetic overlap with cognitive and mental health traits (n = 17,706).; Understanding the genetic determinants of the brain with MOSTest.	7	Other measurement	neuroimaging measurement	Neuroimaging measurement	Measurement
GAL3ST1	rs2267161	wg lh intensity-contrast supramarginal	48	Cerebellum	1	An expanded set of genome-wide association studies of brain imaging phenotypes in UK Biobank.; Boosting Schizophrenia Genetics by Utilizing Genetic Overlap With Brain Morphology.; Comprehensive genetic analysis of the human lipidome identifies loci associated with lipid homeostasis with links to coronary artery disease.; Genome-wide analysis of blood lipid metabolites in over 5000 South Asians reveals biological insights at cardiometabolic disease loci.; Identification of novel risk loci and causal insights for sporadic Creutzfeldt-Jakob disease: a genome-wide association study.; Large-scale GWAS reveals genetic architecture of brain white matter microstructure and genetic overlap with cognitive and mental health traits (n = 17,706).; Understanding the genetic determinants of the brain with MOSTest.	7	Other measurement	neuroimaging measurement	Neuroimaging measurement	Measurement
GAL3ST1	rs2267161	wg rh intensity-contrast bankssts	48	Cerebellum	1	An expanded set of genome-wide association studies of brain imaging phenotypes in UK Biobank.; Boosting Schizophrenia Genetics by Utilizing Genetic Overlap With Brain Morphology.; Comprehensive genetic analysis of the human lipidome identifies loci associated with lipid homeostasis with links to coronary artery disease.; Genome-wide analysis of blood lipid metabolites in over 5000 South Asians reveals biological insights at cardiometabolic disease loci.; Identification of novel risk loci and causal insights for sporadic Creutzfeldt-Jakob disease: a genome-wide association study.; Large-scale GWAS reveals genetic architecture of brain white matter microstructure and genetic overlap with cognitive and mental health traits (n = 17,706).; Understanding the genetic determinants of the brain with MOSTest.	7	Other measurement	neuroimaging measurement	Neuroimaging measurement	Measurement
GAL3ST1	rs2267161	wg rh intensity-contrast caudalmiddlefrontal	48	Cerebellum	1	An expanded set of genome-wide association studies of brain imaging phenotypes in UK Biobank.; Boosting Schizophrenia Genetics by Utilizing Genetic Overlap With Brain Morphology.; Comprehensive genetic analysis of the human lipidome identifies loci associated with lipid homeostasis with links to coronary artery disease.; Genome-wide analysis of blood lipid metabolites in over 5000 South Asians reveals biological insights at cardiometabolic disease loci.; Identification of novel risk loci and causal insights for sporadic Creutzfeldt-Jakob disease: a genome-wide association study.; Large-scale GWAS reveals genetic architecture of brain white matter microstructure and genetic overlap with cognitive and mental health traits (n = 17,706).; Understanding the genetic determinants of the brain with MOSTest.	7	Other measurement	neuroimaging measurement	Neuroimaging measurement	Measurement
GAL3ST1	rs2267161	wg rh intensity-contrast fusiform	48	Cerebellum	1	An expanded set of genome-wide association studies of brain imaging phenotypes in UK Biobank.; Boosting Schizophrenia Genetics by Utilizing Genetic Overlap With Brain Morphology.; Comprehensive genetic analysis of the human lipidome identifies loci associated with lipid homeostasis with links to coronary artery disease.; Genome-wide analysis of blood lipid metabolites in over 5000 South Asians reveals biological insights at cardiometabolic disease loci.; Identification of novel risk loci and causal insights for sporadic Creutzfeldt-Jakob disease: a genome-wide association study.; Large-scale GWAS reveals genetic architecture of brain white matter microstructure and genetic overlap with cognitive and mental health traits (n = 17,706).; Understanding the genetic determinants of the brain with MOSTest.	7	Other measurement	neuroimaging measurement	Neuroimaging measurement	Measurement
GAL3ST1	rs2267161	wg rh intensity-contrast inferiorparietal	48	Cerebellum	1	An expanded set of genome-wide association studies of brain imaging phenotypes in UK Biobank.; Boosting Schizophrenia Genetics by Utilizing Genetic Overlap With Brain Morphology.; Comprehensive genetic analysis of the human lipidome identifies loci associated with lipid homeostasis with links to coronary artery disease.; Genome-wide analysis of blood lipid metabolites in over 5000 South Asians reveals biological insights at cardiometabolic disease loci.; Identification of novel risk loci and causal insights for sporadic Creutzfeldt-Jakob disease: a genome-wide association study.; Large-scale GWAS reveals genetic architecture of brain white matter microstructure and genetic overlap with cognitive and mental health traits (n = 17,706).; Understanding the genetic determinants of the brain with MOSTest.	7	Other measurement	neuroimaging measurement	Neuroimaging measurement	Measurement
GAL3ST1	rs2267161	wg rh intensity-contrast inferiortemporal	48	Cerebellum	1	An expanded set of genome-wide association studies of brain imaging phenotypes in UK Biobank.; Boosting Schizophrenia Genetics by Utilizing Genetic Overlap With Brain Morphology.; Comprehensive genetic analysis of the human lipidome identifies loci associated with lipid homeostasis with links to coronary artery disease.; Genome-wide analysis of blood lipid metabolites in over 5000 South Asians reveals biological insights at cardiometabolic disease loci.; Identification of novel risk loci and causal insights for sporadic Creutzfeldt-Jakob disease: a genome-wide association study.; Large-scale GWAS reveals genetic architecture of brain white matter microstructure and genetic overlap with cognitive and mental health traits (n = 17,706).; Understanding the genetic determinants of the brain with MOSTest.	7	Other measurement	neuroimaging measurement	Neuroimaging measurement	Measurement
GAL3ST1	rs2267161	wg rh intensity-contrast lateraloccipital	48	Cerebellum	1	An expanded set of genome-wide association studies of brain imaging phenotypes in UK Biobank.; Boosting Schizophrenia Genetics by Utilizing Genetic Overlap With Brain Morphology.; Comprehensive genetic analysis of the human lipidome identifies loci associated with lipid homeostasis with links to coronary artery disease.; Genome-wide analysis of blood lipid metabolites in over 5000 South Asians reveals biological insights at cardiometabolic disease loci.; Identification of novel risk loci and causal insights for sporadic Creutzfeldt-Jakob disease: a genome-wide association study.; Large-scale GWAS reveals genetic architecture of brain white matter microstructure and genetic overlap with cognitive and mental health traits (n = 17,706).; Understanding the genetic determinants of the brain with MOSTest.	7	Other measurement	neuroimaging measurement	Neuroimaging measurement	Measurement
GAL3ST1	rs2267161	wg rh intensity-contrast middletemporal	48	Cerebellum	1	An expanded set of genome-wide association studies of brain imaging phenotypes in UK Biobank.; Boosting Schizophrenia Genetics by Utilizing Genetic Overlap With Brain Morphology.; Comprehensive genetic analysis of the human lipidome identifies loci associated with lipid homeostasis with links to coronary artery disease.; Genome-wide analysis of blood lipid metabolites in over 5000 South Asians reveals biological insights at cardiometabolic disease loci.; Identification of novel risk loci and causal insights for sporadic Creutzfeldt-Jakob disease: a genome-wide association study.; Large-scale GWAS reveals genetic architecture of brain white matter microstructure and genetic overlap with cognitive and mental health traits (n = 17,706).; Understanding the genetic determinants of the brain with MOSTest.	7	Other measurement	neuroimaging measurement	Neuroimaging measurement	Measurement
GAL3ST1	rs2267161	wg rh intensity-contrast posteriorcingulate	48	Cerebellum	1	An expanded set of genome-wide association studies of brain imaging phenotypes in UK Biobank.; Boosting Schizophrenia Genetics by Utilizing Genetic Overlap With Brain Morphology.; Comprehensive genetic analysis of the human lipidome identifies loci associated with lipid homeostasis with links to coronary artery disease.; Genome-wide analysis of blood lipid metabolites in over 5000 South Asians reveals biological insights at cardiometabolic disease loci.; Identification of novel risk loci and causal insights for sporadic Creutzfeldt-Jakob disease: a genome-wide association study.; Large-scale GWAS reveals genetic architecture of brain white matter microstructure and genetic overlap with cognitive and mental health traits (n = 17,706).; Understanding the genetic determinants of the brain with MOSTest.	7	Other measurement	neuroimaging measurement	Neuroimaging measurement	Measurement
GAL3ST1	rs2267161	wg rh intensity-contrast precuneus	48	Cerebellum	1	An expanded set of genome-wide association studies of brain imaging phenotypes in UK Biobank.; Boosting Schizophrenia Genetics by Utilizing Genetic Overlap With Brain Morphology.; Comprehensive genetic analysis of the human lipidome identifies loci associated with lipid homeostasis with links to coronary artery disease.; Genome-wide analysis of blood lipid metabolites in over 5000 South Asians reveals biological insights at cardiometabolic disease loci.; Identification of novel risk loci and causal insights for sporadic Creutzfeldt-Jakob disease: a genome-wide association study.; Large-scale GWAS reveals genetic architecture of brain white matter microstructure and genetic overlap with cognitive and mental health traits (n = 17,706).; Understanding the genetic determinants of the brain with MOSTest.	7	Other measurement	neuroimaging measurement	Neuroimaging measurement	Measurement
GAL3ST1	rs2267161	wg rh intensity-contrast rostralmiddlefrontal	48	Cerebellum	1	An expanded set of genome-wide association studies of brain imaging phenotypes in UK Biobank.; Boosting Schizophrenia Genetics by Utilizing Genetic Overlap With Brain Morphology.; Comprehensive genetic analysis of the human lipidome identifies loci associated with lipid homeostasis with links to coronary artery disease.; Genome-wide analysis of blood lipid metabolites in over 5000 South Asians reveals biological insights at cardiometabolic disease loci.; Identification of novel risk loci and causal insights for sporadic Creutzfeldt-Jakob disease: a genome-wide association study.; Large-scale GWAS reveals genetic architecture of brain white matter microstructure and genetic overlap with cognitive and mental health traits (n = 17,706).; Understanding the genetic determinants of the brain with MOSTest.	7	Other measurement	neuroimaging measurement	Neuroimaging measurement	Measurement
GAL3ST1	rs2267161	wg rh intensity-contrast superiorparietal	48	Cerebellum	1	An expanded set of genome-wide association studies of brain imaging phenotypes in UK Biobank.; Boosting Schizophrenia Genetics by Utilizing Genetic Overlap With Brain Morphology.; Comprehensive genetic analysis of the human lipidome identifies loci associated with lipid homeostasis with links to coronary artery disease.; Genome-wide analysis of blood lipid metabolites in over 5000 South Asians reveals biological insights at cardiometabolic disease loci.; Identification of novel risk loci and causal insights for sporadic Creutzfeldt-Jakob disease: a genome-wide association study.; Large-scale GWAS reveals genetic architecture of brain white matter microstructure and genetic overlap with cognitive and mental health traits (n = 17,706).; Understanding the genetic determinants of the brain with MOSTest.	7	Other measurement	neuroimaging measurement	Neuroimaging measurement	Measurement
GAL3ST1	rs2267161	wg rh intensity-contrast superiortemporal	48	Cerebellum	1	An expanded set of genome-wide association studies of brain imaging phenotypes in UK Biobank.; Boosting Schizophrenia Genetics by Utilizing Genetic Overlap With Brain Morphology.; Comprehensive genetic analysis of the human lipidome identifies loci associated with lipid homeostasis with links to coronary artery disease.; Genome-wide analysis of blood lipid metabolites in over 5000 South Asians reveals biological insights at cardiometabolic disease loci.; Identification of novel risk loci and causal insights for sporadic Creutzfeldt-Jakob disease: a genome-wide association study.; Large-scale GWAS reveals genetic architecture of brain white matter microstructure and genetic overlap with cognitive and mental health traits (n = 17,706).; Understanding the genetic determinants of the brain with MOSTest.	7	Other measurement	neuroimaging measurement	Neuroimaging measurement	Measurement
GAL3ST1	rs2267161	wg rh intensity-contrast supramarginal	48	Cerebellum	1	An expanded set of genome-wide association studies of brain imaging phenotypes in UK Biobank.; Boosting Schizophrenia Genetics by Utilizing Genetic Overlap With Brain Morphology.; Comprehensive genetic analysis of the human lipidome identifies loci associated with lipid homeostasis with links to coronary artery disease.; Genome-wide analysis of blood lipid metabolites in over 5000 South Asians reveals biological insights at cardiometabolic disease loci.; Identification of novel risk loci and causal insights for sporadic Creutzfeldt-Jakob disease: a genome-wide association study.; Large-scale GWAS reveals genetic architecture of brain white matter microstructure and genetic overlap with cognitive and mental health traits (n = 17,706).; Understanding the genetic determinants of the brain with MOSTest.	7	Other measurement	neuroimaging measurement	Neuroimaging measurement	Measurement
GAPDHP24, KCNK2	rs1452628	Brain morphology (MOSTest)	13	Caudate; Frontal Lobe; Insula; Occipital Lobe; Temporal Lobe	5	An expanded set of genome-wide association studies of brain imaging phenotypes in UK Biobank.; Boosting Schizophrenia Genetics by Utilizing Genetic Overlap With Brain Morphology.; Genome-wide association analysis of 19,629 individuals identifies variants influencing regional brain volumes and refines their genetic co-architecture with cognitive and mental health traits.; Multivariate genome-wide association study on tissue-sensitive diffusion metrics highlights pathways that shape the human brain.; Shared heritability of human face and brain shape.; The genetic architecture of human cortical folding.; Vertex-wise multivariate genome-wide association study identifies 780 unique genetic loci associated with cortical morphology.	7	Other measurement	brain attribute	Neuroimaging measurement	Measurement
GAPDHP24, KCNK2	rs1452628	Brain region volumes	13	Caudate; Frontal Lobe; Insula; Occipital Lobe; Temporal Lobe	5	An expanded set of genome-wide association studies of brain imaging phenotypes in UK Biobank.; Boosting Schizophrenia Genetics by Utilizing Genetic Overlap With Brain Morphology.; Genome-wide association analysis of 19,629 individuals identifies variants influencing regional brain volumes and refines their genetic co-architecture with cognitive and mental health traits.; Multivariate genome-wide association study on tissue-sensitive diffusion metrics highlights pathways that shape the human brain.; Shared heritability of human face and brain shape.; The genetic architecture of human cortical folding.; Vertex-wise multivariate genome-wide association study identifies 780 unique genetic loci associated with cortical morphology.	7	Other measurement	brain volume	Neuroimaging measurement	Measurement
GAPDHP24, KCNK2	rs1452628	Brain shape (segment 1)	13	Caudate; Frontal Lobe; Insula; Occipital Lobe; Temporal Lobe	5	An expanded set of genome-wide association studies of brain imaging phenotypes in UK Biobank.; Boosting Schizophrenia Genetics by Utilizing Genetic Overlap With Brain Morphology.; Genome-wide association analysis of 19,629 individuals identifies variants influencing regional brain volumes and refines their genetic co-architecture with cognitive and mental health traits.; Multivariate genome-wide association study on tissue-sensitive diffusion metrics highlights pathways that shape the human brain.; Shared heritability of human face and brain shape.; The genetic architecture of human cortical folding.; Vertex-wise multivariate genome-wide association study identifies 780 unique genetic loci associated with cortical morphology.	7	Other measurement	brain attribute	Neuroimaging measurement	Measurement
GAPDHP24, KCNK2	rs1452628	Cortical surface area	13	Caudate; Frontal Lobe; Insula; Occipital Lobe; Temporal Lobe	5	An expanded set of genome-wide association studies of brain imaging phenotypes in UK Biobank.; Boosting Schizophrenia Genetics by Utilizing Genetic Overlap With Brain Morphology.; Genome-wide association analysis of 19,629 individuals identifies variants influencing regional brain volumes and refines their genetic co-architecture with cognitive and mental health traits.; Multivariate genome-wide association study on tissue-sensitive diffusion metrics highlights pathways that shape the human brain.; Shared heritability of human face and brain shape.; The genetic architecture of human cortical folding.; Vertex-wise multivariate genome-wide association study identifies 780 unique genetic loci associated with cortical morphology.	7	Other measurement	cerebral cortex area attribute	Neuroimaging measurement	Measurement
GAPDHP24, KCNK2	rs1452628	Cortical thickness	13	Caudate; Frontal Lobe; Insula; Occipital Lobe; Temporal Lobe	5	An expanded set of genome-wide association studies of brain imaging phenotypes in UK Biobank.; Boosting Schizophrenia Genetics by Utilizing Genetic Overlap With Brain Morphology.; Genome-wide association analysis of 19,629 individuals identifies variants influencing regional brain volumes and refines their genetic co-architecture with cognitive and mental health traits.; Multivariate genome-wide association study on tissue-sensitive diffusion metrics highlights pathways that shape the human brain.; Shared heritability of human face and brain shape.; The genetic architecture of human cortical folding.; Vertex-wise multivariate genome-wide association study identifies 780 unique genetic loci associated with cortical morphology.	7	Other measurement	cortical thickness	Neuroimaging measurement	Measurement
GAPDHP24, KCNK2	rs1452628	Vertex-wise cortical surface area	13	Caudate; Frontal Lobe; Insula; Occipital Lobe; Temporal Lobe	5	An expanded set of genome-wide association studies of brain imaging phenotypes in UK Biobank.; Boosting Schizophrenia Genetics by Utilizing Genetic Overlap With Brain Morphology.; Genome-wide association analysis of 19,629 individuals identifies variants influencing regional brain volumes and refines their genetic co-architecture with cognitive and mental health traits.; Multivariate genome-wide association study on tissue-sensitive diffusion metrics highlights pathways that shape the human brain.; Shared heritability of human face and brain shape.; The genetic architecture of human cortical folding.; Vertex-wise multivariate genome-wide association study identifies 780 unique genetic loci associated with cortical morphology.	7	Other measurement	cerebral cortex area attribute	Neuroimaging measurement	Measurement
GAPDHP24, KCNK2	rs1452628	Vertex-wise cortical thickness	13	Caudate; Frontal Lobe; Insula; Occipital Lobe; Temporal Lobe	5	An expanded set of genome-wide association studies of brain imaging phenotypes in UK Biobank.; Boosting Schizophrenia Genetics by Utilizing Genetic Overlap With Brain Morphology.; Genome-wide association analysis of 19,629 individuals identifies variants influencing regional brain volumes and refines their genetic co-architecture with cognitive and mental health traits.; Multivariate genome-wide association study on tissue-sensitive diffusion metrics highlights pathways that shape the human brain.; Shared heritability of human face and brain shape.; The genetic architecture of human cortical folding.; Vertex-wise multivariate genome-wide association study identifies 780 unique genetic loci associated with cortical morphology.	7	Other measurement	cortical thickness	Neuroimaging measurement	Measurement
GAPDHP24, KCNK2	rs1452628	Vertex-wise sulcal depth	13	Caudate; Frontal Lobe; Insula; Occipital Lobe; Temporal Lobe	5	An expanded set of genome-wide association studies of brain imaging phenotypes in UK Biobank.; Boosting Schizophrenia Genetics by Utilizing Genetic Overlap With Brain Morphology.; Genome-wide association analysis of 19,629 individuals identifies variants influencing regional brain volumes and refines their genetic co-architecture with cognitive and mental health traits.; Multivariate genome-wide association study on tissue-sensitive diffusion metrics highlights pathways that shape the human brain.; Shared heritability of human face and brain shape.; The genetic architecture of human cortical folding.; Vertex-wise multivariate genome-wide association study identifies 780 unique genetic loci associated with cortical morphology.	7	Other measurement	brain attribute	Neuroimaging measurement	Measurement
GAPDHP24, KCNK2	rs1452628	Whole brain free water diffusion (multivariate analysis)	13	Caudate; Frontal Lobe; Insula; Occipital Lobe; Temporal Lobe	5	An expanded set of genome-wide association studies of brain imaging phenotypes in UK Biobank.; Boosting Schizophrenia Genetics by Utilizing Genetic Overlap With Brain Morphology.; Genome-wide association analysis of 19,629 individuals identifies variants influencing regional brain volumes and refines their genetic co-architecture with cognitive and mental health traits.; Multivariate genome-wide association study on tissue-sensitive diffusion metrics highlights pathways that shape the human brain.; Shared heritability of human face and brain shape.; The genetic architecture of human cortical folding.; Vertex-wise multivariate genome-wide association study identifies 780 unique genetic loci associated with cortical morphology.	7	Other measurement	brain attribute	Neuroimaging measurement	Measurement
GAPDHP24, KCNK2	rs1452628	Whole brain restricted directional diffusion (multivariate analysis)	13	Caudate; Frontal Lobe; Insula; Occipital Lobe; Temporal Lobe	5	An expanded set of genome-wide association studies of brain imaging phenotypes in UK Biobank.; Boosting Schizophrenia Genetics by Utilizing Genetic Overlap With Brain Morphology.; Genome-wide association analysis of 19,629 individuals identifies variants influencing regional brain volumes and refines their genetic co-architecture with cognitive and mental health traits.; Multivariate genome-wide association study on tissue-sensitive diffusion metrics highlights pathways that shape the human brain.; Shared heritability of human face and brain shape.; The genetic architecture of human cortical folding.; Vertex-wise multivariate genome-wide association study identifies 780 unique genetic loci associated with cortical morphology.	7	Other measurement	brain attribute	Neuroimaging measurement	Measurement
GAPDHP24, KCNK2	rs1452628	Whole brain restricted isotropic diffusion (multivariate analysis)	13	Caudate; Frontal Lobe; Insula; Occipital Lobe; Temporal Lobe	5	An expanded set of genome-wide association studies of brain imaging phenotypes in UK Biobank.; Boosting Schizophrenia Genetics by Utilizing Genetic Overlap With Brain Morphology.; Genome-wide association analysis of 19,629 individuals identifies variants influencing regional brain volumes and refines their genetic co-architecture with cognitive and mental health traits.; Multivariate genome-wide association study on tissue-sensitive diffusion metrics highlights pathways that shape the human brain.; Shared heritability of human face and brain shape.; The genetic architecture of human cortical folding.; Vertex-wise multivariate genome-wide association study identifies 780 unique genetic loci associated with cortical morphology.	7	Other measurement	brain attribute	Neuroimaging measurement	Measurement
GAPDHP24, KCNK2	rs1452628	aparc-a2009s lh thickness S-cingul-Marginalis	13	Caudate; Frontal Lobe; Insula; Occipital Lobe; Temporal Lobe	5	An expanded set of genome-wide association studies of brain imaging phenotypes in UK Biobank.; Boosting Schizophrenia Genetics by Utilizing Genetic Overlap With Brain Morphology.; Genome-wide association analysis of 19,629 individuals identifies variants influencing regional brain volumes and refines their genetic co-architecture with cognitive and mental health traits.; Multivariate genome-wide association study on tissue-sensitive diffusion metrics highlights pathways that shape the human brain.; Shared heritability of human face and brain shape.; The genetic architecture of human cortical folding.; Vertex-wise multivariate genome-wide association study identifies 780 unique genetic loci associated with cortical morphology.	7	Other measurement	cortical thickness	Neuroimaging measurement	Measurement
GAPDHP24, KCNK2	rs1452628	aparc-a2009s lh thickness S-intrapariet+P-trans	13	Caudate; Frontal Lobe; Insula; Occipital Lobe; Temporal Lobe	5	An expanded set of genome-wide association studies of brain imaging phenotypes in UK Biobank.; Boosting Schizophrenia Genetics by Utilizing Genetic Overlap With Brain Morphology.; Genome-wide association analysis of 19,629 individuals identifies variants influencing regional brain volumes and refines their genetic co-architecture with cognitive and mental health traits.; Multivariate genome-wide association study on tissue-sensitive diffusion metrics highlights pathways that shape the human brain.; Shared heritability of human face and brain shape.; The genetic architecture of human cortical folding.; Vertex-wise multivariate genome-wide association study identifies 780 unique genetic loci associated with cortical morphology.	7	Other measurement	cortical thickness	Neuroimaging measurement	Measurement
IGFBP3	rs2854746	Diastolic blood pressure	6	Frontal Lobe	1	A genome-wide association study of serum proteins reveals shared loci with common diseases.; Differences and commonalities in the genetic architecture of protein quantitative trait loci in European and Arab populations.; Integrative genetic and immune cell analysis of plasma proteins in healthy donors identifies novel associations involving primary immune deficiency genes.; The genetic architecture of human cortical folding.; Trans-ethnic association study of blood pressure determinants in over 750,000 individuals.; Whole Genome Sequence Analysis of the Plasma Proteome in Black Adults Provides Novel Insights Into Cardiovascular Disease.	6	Cardiovascular measurement	diastolic blood pressure	Cardiovascular measurement	Measurement
IGFBP3	rs2854746	IGFBP 3 plasma levels	6	Frontal Lobe	1	A genome-wide association study of serum proteins reveals shared loci with common diseases.; Differences and commonalities in the genetic architecture of protein quantitative trait loci in European and Arab populations.; Integrative genetic and immune cell analysis of plasma proteins in healthy donors identifies novel associations involving primary immune deficiency genes.; The genetic architecture of human cortical folding.; Trans-ethnic association study of blood pressure determinants in over 750,000 individuals.; Whole Genome Sequence Analysis of the Plasma Proteome in Black Adults Provides Novel Insights Into Cardiovascular Disease.	6	Other measurement	igfbp-3 measurement	Endocrine measurement	Measurement
IGFBP3	rs2854746	Insulin-like growth factor I levels	6	Frontal Lobe	1	A genome-wide association study of serum proteins reveals shared loci with common diseases.; Differences and commonalities in the genetic architecture of protein quantitative trait loci in European and Arab populations.; Integrative genetic and immune cell analysis of plasma proteins in healthy donors identifies novel associations involving primary immune deficiency genes.; The genetic architecture of human cortical folding.; Trans-ethnic association study of blood pressure determinants in over 750,000 individuals.; Whole Genome Sequence Analysis of the Plasma Proteome in Black Adults Provides Novel Insights Into Cardiovascular Disease.	6	Other measurement	insulin-like growth factor I amount	Endocrine measurement	Measurement
IGFBP3	rs2854746	Insulin-like growth factor-binding protein 3 levels	6	Frontal Lobe	1	A genome-wide association study of serum proteins reveals shared loci with common diseases.; Differences and commonalities in the genetic architecture of protein quantitative trait loci in European and Arab populations.; Integrative genetic and immune cell analysis of plasma proteins in healthy donors identifies novel associations involving primary immune deficiency genes.; The genetic architecture of human cortical folding.; Trans-ethnic association study of blood pressure determinants in over 750,000 individuals.; Whole Genome Sequence Analysis of the Plasma Proteome in Black Adults Provides Novel Insights Into Cardiovascular Disease.	6	Other measurement	insulin-like growth factor-binding protein 3 measurement	Endocrine measurement	Measurement
IGFBP3	rs2854746	Serum levels of protein IGFALS	6	Frontal Lobe	1	A genome-wide association study of serum proteins reveals shared loci with common diseases.; Differences and commonalities in the genetic architecture of protein quantitative trait loci in European and Arab populations.; Integrative genetic and immune cell analysis of plasma proteins in healthy donors identifies novel associations involving primary immune deficiency genes.; The genetic architecture of human cortical folding.; Trans-ethnic association study of blood pressure determinants in over 750,000 individuals.; Whole Genome Sequence Analysis of the Plasma Proteome in Black Adults Provides Novel Insights Into Cardiovascular Disease.	6	Other measurement	blood protein amount	Protein measurement	Measurement
IGFBP3	rs2854746	Vertex-wise cortical thickness	6	Frontal Lobe	1	A genome-wide association study of serum proteins reveals shared loci with common diseases.; Differences and commonalities in the genetic architecture of protein quantitative trait loci in European and Arab populations.; Integrative genetic and immune cell analysis of plasma proteins in healthy donors identifies novel associations involving primary immune deficiency genes.; The genetic architecture of human cortical folding.; Trans-ethnic association study of blood pressure determinants in over 750,000 individuals.; Whole Genome Sequence Analysis of the Plasma Proteome in Black Adults Provides Novel Insights Into Cardiovascular Disease.	6	Other measurement	cortical thickness	Neuroimaging measurement	Measurement
IRAG1	rs10770131; rs4910165	Brain region volumes	9	Caudate; Frontal Lobe; Insula	3	Detection and interpretation of shared genetic influences on 42 human traits.; Genome-wide analysis of 102,084 migraine cases identifies 123 risk loci and subtype-specific risk alleles.; Genome-wide analysis of 944 133 individuals provides insights into the etiology of haemorrhoidal disease.; Genome-wide association analysis of 19,629 individuals identifies variants influencing regional brain volumes and refines their genetic co-architecture with cognitive and mental health traits.; Large-scale GWAS reveals genetic architecture of brain white matter microstructure and genetic overlap with cognitive and mental health traits (n = 17,706).; Leveraging Polygenic Functional Enrichment to Improve GWAS Power.; Meta-analysis of 375,000 individuals identifies 38 susceptibility loci for migraine.; The genetic architecture of human cortical folding.; Trans-ethnic and Ancestry-Specific Blood-Cell Genetics in 746,667 Individuals from 5 Global Populations.; Vertex-wise multivariate genome-wide association study identifies 780 unique genetic loci associated with cortical morphology.	10	Other measurement	brain volume	Neuroimaging measurement	Measurement
IRAG1	rs10770131; rs4910165	Cortical surface area	9	Caudate; Frontal Lobe; Insula	3	Detection and interpretation of shared genetic influences on 42 human traits.; Genome-wide analysis of 102,084 migraine cases identifies 123 risk loci and subtype-specific risk alleles.; Genome-wide analysis of 944 133 individuals provides insights into the etiology of haemorrhoidal disease.; Genome-wide association analysis of 19,629 individuals identifies variants influencing regional brain volumes and refines their genetic co-architecture with cognitive and mental health traits.; Large-scale GWAS reveals genetic architecture of brain white matter microstructure and genetic overlap with cognitive and mental health traits (n = 17,706).; Leveraging Polygenic Functional Enrichment to Improve GWAS Power.; Meta-analysis of 375,000 individuals identifies 38 susceptibility loci for migraine.; The genetic architecture of human cortical folding.; Trans-ethnic and Ancestry-Specific Blood-Cell Genetics in 746,667 Individuals from 5 Global Populations.; Vertex-wise multivariate genome-wide association study identifies 780 unique genetic loci associated with cortical morphology.	10	Other measurement	cerebral cortex area attribute	Neuroimaging measurement	Measurement
IRAG1	rs10770131; rs4910165	Cortical thickness	9	Caudate; Frontal Lobe; Insula	3	Detection and interpretation of shared genetic influences on 42 human traits.; Genome-wide analysis of 102,084 migraine cases identifies 123 risk loci and subtype-specific risk alleles.; Genome-wide analysis of 944 133 individuals provides insights into the etiology of haemorrhoidal disease.; Genome-wide association analysis of 19,629 individuals identifies variants influencing regional brain volumes and refines their genetic co-architecture with cognitive and mental health traits.; Large-scale GWAS reveals genetic architecture of brain white matter microstructure and genetic overlap with cognitive and mental health traits (n = 17,706).; Leveraging Polygenic Functional Enrichment to Improve GWAS Power.; Meta-analysis of 375,000 individuals identifies 38 susceptibility loci for migraine.; The genetic architecture of human cortical folding.; Trans-ethnic and Ancestry-Specific Blood-Cell Genetics in 746,667 Individuals from 5 Global Populations.; Vertex-wise multivariate genome-wide association study identifies 780 unique genetic loci associated with cortical morphology.	10	Other measurement	cortical thickness	Neuroimaging measurement	Measurement
IRAG1	rs10770131; rs4910165	Haemorrhoidal disease	9	Caudate; Frontal Lobe; Insula	3	Detection and interpretation of shared genetic influences on 42 human traits.; Genome-wide analysis of 102,084 migraine cases identifies 123 risk loci and subtype-specific risk alleles.; Genome-wide analysis of 944 133 individuals provides insights into the etiology of haemorrhoidal disease.; Genome-wide association analysis of 19,629 individuals identifies variants influencing regional brain volumes and refines their genetic co-architecture with cognitive and mental health traits.; Large-scale GWAS reveals genetic architecture of brain white matter microstructure and genetic overlap with cognitive and mental health traits (n = 17,706).; Leveraging Polygenic Functional Enrichment to Improve GWAS Power.; Meta-analysis of 375,000 individuals identifies 38 susceptibility loci for migraine.; The genetic architecture of human cortical folding.; Trans-ethnic and Ancestry-Specific Blood-Cell Genetics in 746,667 Individuals from 5 Global Populations.; Vertex-wise multivariate genome-wide association study identifies 780 unique genetic loci associated with cortical morphology.	10	Cardiovascular disease	hemorrhoid	Cardiovascular disease	Disorder/Condition
IRAG1	rs10770131; rs4910165	Mean platelet volume	9	Caudate; Frontal Lobe; Insula	3	Detection and interpretation of shared genetic influences on 42 human traits.; Genome-wide analysis of 102,084 migraine cases identifies 123 risk loci and subtype-specific risk alleles.; Genome-wide analysis of 944 133 individuals provides insights into the etiology of haemorrhoidal disease.; Genome-wide association analysis of 19,629 individuals identifies variants influencing regional brain volumes and refines their genetic co-architecture with cognitive and mental health traits.; Large-scale GWAS reveals genetic architecture of brain white matter microstructure and genetic overlap with cognitive and mental health traits (n = 17,706).; Leveraging Polygenic Functional Enrichment to Improve GWAS Power.; Meta-analysis of 375,000 individuals identifies 38 susceptibility loci for migraine.; The genetic architecture of human cortical folding.; Trans-ethnic and Ancestry-Specific Blood-Cell Genetics in 746,667 Individuals from 5 Global Populations.; Vertex-wise multivariate genome-wide association study identifies 780 unique genetic loci associated with cortical morphology.	10	Other measurement	platelet volume	Hematological measurement	Measurement
IRAG1	rs10770131; rs4910165	Migraine	9	Caudate; Frontal Lobe; Insula	3	Detection and interpretation of shared genetic influences on 42 human traits.; Genome-wide analysis of 102,084 migraine cases identifies 123 risk loci and subtype-specific risk alleles.; Genome-wide analysis of 944 133 individuals provides insights into the etiology of haemorrhoidal disease.; Genome-wide association analysis of 19,629 individuals identifies variants influencing regional brain volumes and refines their genetic co-architecture with cognitive and mental health traits.; Large-scale GWAS reveals genetic architecture of brain white matter microstructure and genetic overlap with cognitive and mental health traits (n = 17,706).; Leveraging Polygenic Functional Enrichment to Improve GWAS Power.; Meta-analysis of 375,000 individuals identifies 38 susceptibility loci for migraine.; The genetic architecture of human cortical folding.; Trans-ethnic and Ancestry-Specific Blood-Cell Genetics in 746,667 Individuals from 5 Global Populations.; Vertex-wise multivariate genome-wide association study identifies 780 unique genetic loci associated with cortical morphology.	10	Cardiovascular disease	migraine disorder	Cardiovascular disease	Disorder/Condition
IRAG1	rs10770131; rs4910165	Respiratory diseases	9	Caudate; Frontal Lobe; Insula	3	Detection and interpretation of shared genetic influences on 42 human traits.; Genome-wide analysis of 102,084 migraine cases identifies 123 risk loci and subtype-specific risk alleles.; Genome-wide analysis of 944 133 individuals provides insights into the etiology of haemorrhoidal disease.; Genome-wide association analysis of 19,629 individuals identifies variants influencing regional brain volumes and refines their genetic co-architecture with cognitive and mental health traits.; Large-scale GWAS reveals genetic architecture of brain white matter microstructure and genetic overlap with cognitive and mental health traits (n = 17,706).; Leveraging Polygenic Functional Enrichment to Improve GWAS Power.; Meta-analysis of 375,000 individuals identifies 38 susceptibility loci for migraine.; The genetic architecture of human cortical folding.; Trans-ethnic and Ancestry-Specific Blood-Cell Genetics in 746,667 Individuals from 5 Global Populations.; Vertex-wise multivariate genome-wide association study identifies 780 unique genetic loci associated with cortical morphology.	10	Other disease	respiratory system disease	Other disease	Disorder/Condition
IRAG1	rs10770131; rs4910165	Vertex-wise cortical thickness	9	Caudate; Frontal Lobe; Insula	3	Detection and interpretation of shared genetic influences on 42 human traits.; Genome-wide analysis of 102,084 migraine cases identifies 123 risk loci and subtype-specific risk alleles.; Genome-wide analysis of 944 133 individuals provides insights into the etiology of haemorrhoidal disease.; Genome-wide association analysis of 19,629 individuals identifies variants influencing regional brain volumes and refines their genetic co-architecture with cognitive and mental health traits.; Large-scale GWAS reveals genetic architecture of brain white matter microstructure and genetic overlap with cognitive and mental health traits (n = 17,706).; Leveraging Polygenic Functional Enrichment to Improve GWAS Power.; Meta-analysis of 375,000 individuals identifies 38 susceptibility loci for migraine.; The genetic architecture of human cortical folding.; Trans-ethnic and Ancestry-Specific Blood-Cell Genetics in 746,667 Individuals from 5 Global Populations.; Vertex-wise multivariate genome-wide association study identifies 780 unique genetic loci associated with cortical morphology.	10	Other measurement	cortical thickness	Neuroimaging measurement	Measurement
IRAG1	rs10770131; rs4910165	White matter microstructure (fractional anisotropy)	9	Caudate; Frontal Lobe; Insula	3	Detection and interpretation of shared genetic influences on 42 human traits.; Genome-wide analysis of 102,084 migraine cases identifies 123 risk loci and subtype-specific risk alleles.; Genome-wide analysis of 944 133 individuals provides insights into the etiology of haemorrhoidal disease.; Genome-wide association analysis of 19,629 individuals identifies variants influencing regional brain volumes and refines their genetic co-architecture with cognitive and mental health traits.; Large-scale GWAS reveals genetic architecture of brain white matter microstructure and genetic overlap with cognitive and mental health traits (n = 17,706).; Leveraging Polygenic Functional Enrichment to Improve GWAS Power.; Meta-analysis of 375,000 individuals identifies 38 susceptibility loci for migraine.; The genetic architecture of human cortical folding.; Trans-ethnic and Ancestry-Specific Blood-Cell Genetics in 746,667 Individuals from 5 Global Populations.; Vertex-wise multivariate genome-wide association study identifies 780 unique genetic loci associated with cortical morphology.	10	Other measurement	white matter microstructure measurement	Neuroimaging measurement	Measurement
KDM4B	rs388022	wg rh intensity-contrast medialorbitofrontal	1	Frontal Lobe; Thalamus	2	An expanded set of genome-wide association studies of brain imaging phenotypes in UK Biobank.	1	Other measurement	neuroimaging measurement	Neuroimaging measurement	Measurement
KIAA1614	rs1609829	Heel bone mineral density	4	Frontal Lobe	1	A cross-population atlas of genetic associations for 220 human phenotypes.; An atlas of genetic influences on osteoporosis in humans and mice.; Genetics of 35 blood and urine biomarkers in the UK Biobank.; Identification of 613 new loci associated with heel bone mineral density and a polygenic risk score for bone mineral density, osteoporosis and fracture.	4	Other measurement	heel bone mineral density	Bone density measurement	Measurement
KIAA1614	rs1609829	Platelet count	4	Frontal Lobe	1	A cross-population atlas of genetic associations for 220 human phenotypes.; An atlas of genetic influences on osteoporosis in humans and mice.; Genetics of 35 blood and urine biomarkers in the UK Biobank.; Identification of 613 new loci associated with heel bone mineral density and a polygenic risk score for bone mineral density, osteoporosis and fracture.	4	Hematological measurement	platelet count	Hematological measurement	Measurement
KIAA1614	rs1609829	Serum alkaline phosphatase levels	4	Frontal Lobe	1	A cross-population atlas of genetic associations for 220 human phenotypes.; An atlas of genetic influences on osteoporosis in humans and mice.; Genetics of 35 blood and urine biomarkers in the UK Biobank.; Identification of 613 new loci associated with heel bone mineral density and a polygenic risk score for bone mineral density, osteoporosis and fracture.	4	Other measurement	alkaline phosphatase measurement	Liver function measurement	Measurement
KIAA1614	rs1609829	White blood cell count	4	Frontal Lobe	1	A cross-population atlas of genetic associations for 220 human phenotypes.; An atlas of genetic influences on osteoporosis in humans and mice.; Genetics of 35 blood and urine biomarkers in the UK Biobank.; Identification of 613 new loci associated with heel bone mineral density and a polygenic risk score for bone mineral density, osteoporosis and fracture.	4	Inflammatory measurement	basophil count	Inflammatory measurement	Measurement
KIF9	rs56273245	Height	1	Cerebellum	1	Leveraging Polygenic Functional Enrichment to Improve GWAS Power.	1	Other measurement	anthropometric measurement	Body measurement	Measurement
KLF3-AS1	rs34722008; rs6812216	Body size at age 10	7	Caudate; Cerebellum; Frontal Lobe; Putamen; Temporal Lobe; Thalamus; Whole Brain	7	Boosting Schizophrenia Genetics by Utilizing Genetic Overlap With Brain Morphology.; The genetic architecture of human cortical folding.; Understanding the genetic determinants of the brain with MOSTest.; Use of genetic variation to separate the effects of early and later life adiposity on disease risk: mendelian randomisation study.; Vertex-wise multivariate genome-wide association study identifies 780 unique genetic loci associated with cortical morphology.	5	Other trait	comparative body size at age 10, self-reported	Other trait	Measurement
KLF3-AS1	rs34722008; rs6812216	Brain morphology (MOSTest)	7	Caudate; Cerebellum; Frontal Lobe; Putamen; Temporal Lobe; Thalamus; Whole Brain	7	Boosting Schizophrenia Genetics by Utilizing Genetic Overlap With Brain Morphology.; The genetic architecture of human cortical folding.; Understanding the genetic determinants of the brain with MOSTest.; Use of genetic variation to separate the effects of early and later life adiposity on disease risk: mendelian randomisation study.; Vertex-wise multivariate genome-wide association study identifies 780 unique genetic loci associated with cortical morphology.	5	Other measurement	brain attribute	Neuroimaging measurement	Measurement
KLF3-AS1	rs34722008; rs6812216	Cortical thickness	7	Caudate; Cerebellum; Frontal Lobe; Putamen; Temporal Lobe; Thalamus; Whole Brain	7	Boosting Schizophrenia Genetics by Utilizing Genetic Overlap With Brain Morphology.; The genetic architecture of human cortical folding.; Understanding the genetic determinants of the brain with MOSTest.; Use of genetic variation to separate the effects of early and later life adiposity on disease risk: mendelian randomisation study.; Vertex-wise multivariate genome-wide association study identifies 780 unique genetic loci associated with cortical morphology.	5	Other measurement	cortical thickness	Neuroimaging measurement	Measurement
KLF3-AS1	rs34722008; rs6812216	Subcortical volume (MOSTest)	7	Caudate; Cerebellum; Frontal Lobe; Putamen; Temporal Lobe; Thalamus; Whole Brain	7	Boosting Schizophrenia Genetics by Utilizing Genetic Overlap With Brain Morphology.; The genetic architecture of human cortical folding.; Understanding the genetic determinants of the brain with MOSTest.; Use of genetic variation to separate the effects of early and later life adiposity on disease risk: mendelian randomisation study.; Vertex-wise multivariate genome-wide association study identifies 780 unique genetic loci associated with cortical morphology.	5	Other measurement	neuroimaging measurement	Neuroimaging measurement	Measurement
KLF3-AS1	rs34722008; rs6812216	Vertex-wise cortical surface area	7	Caudate; Cerebellum; Frontal Lobe; Putamen; Temporal Lobe; Thalamus; Whole Brain	7	Boosting Schizophrenia Genetics by Utilizing Genetic Overlap With Brain Morphology.; The genetic architecture of human cortical folding.; Understanding the genetic determinants of the brain with MOSTest.; Use of genetic variation to separate the effects of early and later life adiposity on disease risk: mendelian randomisation study.; Vertex-wise multivariate genome-wide association study identifies 780 unique genetic loci associated with cortical morphology.	5	Other measurement	cerebral cortex area attribute	Neuroimaging measurement	Measurement
KLF3-AS1	rs34722008; rs6812216	Vertex-wise cortical thickness	7	Caudate; Cerebellum; Frontal Lobe; Putamen; Temporal Lobe; Thalamus; Whole Brain	7	Boosting Schizophrenia Genetics by Utilizing Genetic Overlap With Brain Morphology.; The genetic architecture of human cortical folding.; Understanding the genetic determinants of the brain with MOSTest.; Use of genetic variation to separate the effects of early and later life adiposity on disease risk: mendelian randomisation study.; Vertex-wise multivariate genome-wide association study identifies 780 unique genetic loci associated with cortical morphology.	5	Other measurement	cortical thickness	Neuroimaging measurement	Measurement
KLF3-AS1	rs34722008; rs6812216	Vertex-wise sulcal depth	7	Caudate; Cerebellum; Frontal Lobe; Putamen; Temporal Lobe; Thalamus; Whole Brain	7	Boosting Schizophrenia Genetics by Utilizing Genetic Overlap With Brain Morphology.; The genetic architecture of human cortical folding.; Understanding the genetic determinants of the brain with MOSTest.; Use of genetic variation to separate the effects of early and later life adiposity on disease risk: mendelian randomisation study.; Vertex-wise multivariate genome-wide association study identifies 780 unique genetic loci associated with cortical morphology.	5	Other measurement	brain attribute	Neuroimaging measurement	Measurement
LINC02210-CRHR1	rs117560908; rs55938136; rs79172804	Alzheimer’s disease polygenic risk score (upper quantile vs lower quantile)	23	Caudate; Cerebellum; Frontal Lobe; Insula; Occipital Lobe; Parietal Lobe; Putamen; Temporal Lobe; Thalamus; Whole Brain	10	An expanded set of genome-wide association studies of brain imaging phenotypes in UK Biobank.; Gene discovery and polygenic prediction from a genome-wide association study of educational attainment in 1.1 million individuals.; Genetic determinants of blood-cell traits influence susceptibility to childhood acute lymphoblastic leukemia.; Genome-wide Association Study Shows That Executive Functioning Is Influenced by GABAergic Processes and Is a Neurocognitive Genetic Correlate of Psychiatric Disorders.; Genome-wide association analysis of 19,629 individuals identifies variants influencing regional brain volumes and refines their genetic co-architecture with cognitive and mental health traits.; Genome-wide association of polygenic risk extremes for Alzheimer's disease in the UK Biobank.; Investigating the genetic architecture of noncognitive skills using GWAS-by-subtraction.; Large-scale GWAS reveals genetic architecture of brain white matter microstructure and genetic overlap with cognitive and mental health traits (n = 17,706).; The Genetic and Neural Substrates of Externalizing Behavior.; The genetic architecture of structural left-right asymmetry of the human brain.	10	Other measurement	polygenic risk score	Polygenic/PRS measurement	Measurement
LINC02210-CRHR1	rs117560908; rs55938136; rs79172804	Brain region volumes	23	Caudate; Cerebellum; Frontal Lobe; Insula; Occipital Lobe; Parietal Lobe; Putamen; Temporal Lobe; Thalamus; Whole Brain	10	An expanded set of genome-wide association studies of brain imaging phenotypes in UK Biobank.; Gene discovery and polygenic prediction from a genome-wide association study of educational attainment in 1.1 million individuals.; Genetic determinants of blood-cell traits influence susceptibility to childhood acute lymphoblastic leukemia.; Genome-wide Association Study Shows That Executive Functioning Is Influenced by GABAergic Processes and Is a Neurocognitive Genetic Correlate of Psychiatric Disorders.; Genome-wide association analysis of 19,629 individuals identifies variants influencing regional brain volumes and refines their genetic co-architecture with cognitive and mental health traits.; Genome-wide association of polygenic risk extremes for Alzheimer's disease in the UK Biobank.; Investigating the genetic architecture of noncognitive skills using GWAS-by-subtraction.; Large-scale GWAS reveals genetic architecture of brain white matter microstructure and genetic overlap with cognitive and mental health traits (n = 17,706).; The Genetic and Neural Substrates of Externalizing Behavior.; The genetic architecture of structural left-right asymmetry of the human brain.	10	Other measurement	brain volume	Neuroimaging measurement	Measurement
LINC02210-CRHR1	rs117560908; rs55938136; rs79172804	Cognitive aspects of educational attainment	23	Caudate; Cerebellum; Frontal Lobe; Insula; Occipital Lobe; Parietal Lobe; Putamen; Temporal Lobe; Thalamus; Whole Brain	10	An expanded set of genome-wide association studies of brain imaging phenotypes in UK Biobank.; Gene discovery and polygenic prediction from a genome-wide association study of educational attainment in 1.1 million individuals.; Genetic determinants of blood-cell traits influence susceptibility to childhood acute lymphoblastic leukemia.; Genome-wide Association Study Shows That Executive Functioning Is Influenced by GABAergic Processes and Is a Neurocognitive Genetic Correlate of Psychiatric Disorders.; Genome-wide association analysis of 19,629 individuals identifies variants influencing regional brain volumes and refines their genetic co-architecture with cognitive and mental health traits.; Genome-wide association of polygenic risk extremes for Alzheimer's disease in the UK Biobank.; Investigating the genetic architecture of noncognitive skills using GWAS-by-subtraction.; Large-scale GWAS reveals genetic architecture of brain white matter microstructure and genetic overlap with cognitive and mental health traits (n = 17,706).; The Genetic and Neural Substrates of Externalizing Behavior.; The genetic architecture of structural left-right asymmetry of the human brain.	10	Other measurement	self reported educational attainment	Psychological/cognitive trait	Measurement
LINC02210-CRHR1	rs117560908; rs55938136; rs79172804	Cognitive performance	23	Caudate; Cerebellum; Frontal Lobe; Insula; Occipital Lobe; Parietal Lobe; Putamen; Temporal Lobe; Thalamus; Whole Brain	10	An expanded set of genome-wide association studies of brain imaging phenotypes in UK Biobank.; Gene discovery and polygenic prediction from a genome-wide association study of educational attainment in 1.1 million individuals.; Genetic determinants of blood-cell traits influence susceptibility to childhood acute lymphoblastic leukemia.; Genome-wide Association Study Shows That Executive Functioning Is Influenced by GABAergic Processes and Is a Neurocognitive Genetic Correlate of Psychiatric Disorders.; Genome-wide association analysis of 19,629 individuals identifies variants influencing regional brain volumes and refines their genetic co-architecture with cognitive and mental health traits.; Genome-wide association of polygenic risk extremes for Alzheimer's disease in the UK Biobank.; Investigating the genetic architecture of noncognitive skills using GWAS-by-subtraction.; Large-scale GWAS reveals genetic architecture of brain white matter microstructure and genetic overlap with cognitive and mental health traits (n = 17,706).; The Genetic and Neural Substrates of Externalizing Behavior.; The genetic architecture of structural left-right asymmetry of the human brain.	10	Other measurement	neuropsychological test	Psychological/cognitive trait	Measurement
LINC02210-CRHR1	rs117560908; rs55938136; rs79172804	Cognitive performance (MTAG)	23	Caudate; Cerebellum; Frontal Lobe; Insula; Occipital Lobe; Parietal Lobe; Putamen; Temporal Lobe; Thalamus; Whole Brain	10	An expanded set of genome-wide association studies of brain imaging phenotypes in UK Biobank.; Gene discovery and polygenic prediction from a genome-wide association study of educational attainment in 1.1 million individuals.; Genetic determinants of blood-cell traits influence susceptibility to childhood acute lymphoblastic leukemia.; Genome-wide Association Study Shows That Executive Functioning Is Influenced by GABAergic Processes and Is a Neurocognitive Genetic Correlate of Psychiatric Disorders.; Genome-wide association analysis of 19,629 individuals identifies variants influencing regional brain volumes and refines their genetic co-architecture with cognitive and mental health traits.; Genome-wide association of polygenic risk extremes for Alzheimer's disease in the UK Biobank.; Investigating the genetic architecture of noncognitive skills using GWAS-by-subtraction.; Large-scale GWAS reveals genetic architecture of brain white matter microstructure and genetic overlap with cognitive and mental health traits (n = 17,706).; The Genetic and Neural Substrates of Externalizing Behavior.; The genetic architecture of structural left-right asymmetry of the human brain.	10	Other measurement	cognitive function measurement	Psychological/cognitive trait	Measurement
LINC02210-CRHR1	rs117560908; rs55938136; rs79172804	Common executive function	23	Caudate; Cerebellum; Frontal Lobe; Insula; Occipital Lobe; Parietal Lobe; Putamen; Temporal Lobe; Thalamus; Whole Brain	10	An expanded set of genome-wide association studies of brain imaging phenotypes in UK Biobank.; Gene discovery and polygenic prediction from a genome-wide association study of educational attainment in 1.1 million individuals.; Genetic determinants of blood-cell traits influence susceptibility to childhood acute lymphoblastic leukemia.; Genome-wide Association Study Shows That Executive Functioning Is Influenced by GABAergic Processes and Is a Neurocognitive Genetic Correlate of Psychiatric Disorders.; Genome-wide association analysis of 19,629 individuals identifies variants influencing regional brain volumes and refines their genetic co-architecture with cognitive and mental health traits.; Genome-wide association of polygenic risk extremes for Alzheimer's disease in the UK Biobank.; Investigating the genetic architecture of noncognitive skills using GWAS-by-subtraction.; Large-scale GWAS reveals genetic architecture of brain white matter microstructure and genetic overlap with cognitive and mental health traits (n = 17,706).; The Genetic and Neural Substrates of Externalizing Behavior.; The genetic architecture of structural left-right asymmetry of the human brain.	10	Other measurement	executive function measurement	Psychological/cognitive trait	Measurement
LINC02210-CRHR1	rs117560908; rs55938136; rs79172804	Disruptive behavior (multivariate analysis)	23	Caudate; Cerebellum; Frontal Lobe; Insula; Occipital Lobe; Parietal Lobe; Putamen; Temporal Lobe; Thalamus; Whole Brain	10	An expanded set of genome-wide association studies of brain imaging phenotypes in UK Biobank.; Gene discovery and polygenic prediction from a genome-wide association study of educational attainment in 1.1 million individuals.; Genetic determinants of blood-cell traits influence susceptibility to childhood acute lymphoblastic leukemia.; Genome-wide Association Study Shows That Executive Functioning Is Influenced by GABAergic Processes and Is a Neurocognitive Genetic Correlate of Psychiatric Disorders.; Genome-wide association analysis of 19,629 individuals identifies variants influencing regional brain volumes and refines their genetic co-architecture with cognitive and mental health traits.; Genome-wide association of polygenic risk extremes for Alzheimer's disease in the UK Biobank.; Investigating the genetic architecture of noncognitive skills using GWAS-by-subtraction.; Large-scale GWAS reveals genetic architecture of brain white matter microstructure and genetic overlap with cognitive and mental health traits (n = 17,706).; The Genetic and Neural Substrates of Externalizing Behavior.; The genetic architecture of structural left-right asymmetry of the human brain.	10	Other measurement	ADHD symptom measurement	Psychological/cognitive trait	Measurement
LINC02210-CRHR1	rs117560908; rs55938136; rs79172804	Eosinophil counts	23	Caudate; Cerebellum; Frontal Lobe; Insula; Occipital Lobe; Parietal Lobe; Putamen; Temporal Lobe; Thalamus; Whole Brain	10	An expanded set of genome-wide association studies of brain imaging phenotypes in UK Biobank.; Gene discovery and polygenic prediction from a genome-wide association study of educational attainment in 1.1 million individuals.; Genetic determinants of blood-cell traits influence susceptibility to childhood acute lymphoblastic leukemia.; Genome-wide Association Study Shows That Executive Functioning Is Influenced by GABAergic Processes and Is a Neurocognitive Genetic Correlate of Psychiatric Disorders.; Genome-wide association analysis of 19,629 individuals identifies variants influencing regional brain volumes and refines their genetic co-architecture with cognitive and mental health traits.; Genome-wide association of polygenic risk extremes for Alzheimer's disease in the UK Biobank.; Investigating the genetic architecture of noncognitive skills using GWAS-by-subtraction.; Large-scale GWAS reveals genetic architecture of brain white matter microstructure and genetic overlap with cognitive and mental health traits (n = 17,706).; The Genetic and Neural Substrates of Externalizing Behavior.; The genetic architecture of structural left-right asymmetry of the human brain.	10	Hematological measurement	eosinophil count	Hematological measurement	Measurement
LINC02210-CRHR1	rs117560908; rs55938136; rs79172804	IDP dMRI TBSS ICVF Superior fronto-occipital fasciculus L	23	Caudate; Cerebellum; Frontal Lobe; Insula; Occipital Lobe; Parietal Lobe; Putamen; Temporal Lobe; Thalamus; Whole Brain	10	An expanded set of genome-wide association studies of brain imaging phenotypes in UK Biobank.; Gene discovery and polygenic prediction from a genome-wide association study of educational attainment in 1.1 million individuals.; Genetic determinants of blood-cell traits influence susceptibility to childhood acute lymphoblastic leukemia.; Genome-wide Association Study Shows That Executive Functioning Is Influenced by GABAergic Processes and Is a Neurocognitive Genetic Correlate of Psychiatric Disorders.; Genome-wide association analysis of 19,629 individuals identifies variants influencing regional brain volumes and refines their genetic co-architecture with cognitive and mental health traits.; Genome-wide association of polygenic risk extremes for Alzheimer's disease in the UK Biobank.; Investigating the genetic architecture of noncognitive skills using GWAS-by-subtraction.; Large-scale GWAS reveals genetic architecture of brain white matter microstructure and genetic overlap with cognitive and mental health traits (n = 17,706).; The Genetic and Neural Substrates of Externalizing Behavior.; The genetic architecture of structural left-right asymmetry of the human brain.	10	Other measurement	neuroimaging measurement	Neuroimaging measurement	Measurement
LINC02210-CRHR1	rs117560908; rs55938136; rs79172804	IDP dMRI TBSS ICVF Superior fronto-occipital fasciculus R	23	Caudate; Cerebellum; Frontal Lobe; Insula; Occipital Lobe; Parietal Lobe; Putamen; Temporal Lobe; Thalamus; Whole Brain	10	An expanded set of genome-wide association studies of brain imaging phenotypes in UK Biobank.; Gene discovery and polygenic prediction from a genome-wide association study of educational attainment in 1.1 million individuals.; Genetic determinants of blood-cell traits influence susceptibility to childhood acute lymphoblastic leukemia.; Genome-wide Association Study Shows That Executive Functioning Is Influenced by GABAergic Processes and Is a Neurocognitive Genetic Correlate of Psychiatric Disorders.; Genome-wide association analysis of 19,629 individuals identifies variants influencing regional brain volumes and refines their genetic co-architecture with cognitive and mental health traits.; Genome-wide association of polygenic risk extremes for Alzheimer's disease in the UK Biobank.; Investigating the genetic architecture of noncognitive skills using GWAS-by-subtraction.; Large-scale GWAS reveals genetic architecture of brain white matter microstructure and genetic overlap with cognitive and mental health traits (n = 17,706).; The Genetic and Neural Substrates of Externalizing Behavior.; The genetic architecture of structural left-right asymmetry of the human brain.	10	Other measurement	neuroimaging measurement	Neuroimaging measurement	Measurement
LINC02210-CRHR1	rs117560908; rs55938136; rs79172804	IDP dMRI TBSS L1 Superior fronto-occipital fasciculus R	23	Caudate; Cerebellum; Frontal Lobe; Insula; Occipital Lobe; Parietal Lobe; Putamen; Temporal Lobe; Thalamus; Whole Brain	10	An expanded set of genome-wide association studies of brain imaging phenotypes in UK Biobank.; Gene discovery and polygenic prediction from a genome-wide association study of educational attainment in 1.1 million individuals.; Genetic determinants of blood-cell traits influence susceptibility to childhood acute lymphoblastic leukemia.; Genome-wide Association Study Shows That Executive Functioning Is Influenced by GABAergic Processes and Is a Neurocognitive Genetic Correlate of Psychiatric Disorders.; Genome-wide association analysis of 19,629 individuals identifies variants influencing regional brain volumes and refines their genetic co-architecture with cognitive and mental health traits.; Genome-wide association of polygenic risk extremes for Alzheimer's disease in the UK Biobank.; Investigating the genetic architecture of noncognitive skills using GWAS-by-subtraction.; Large-scale GWAS reveals genetic architecture of brain white matter microstructure and genetic overlap with cognitive and mental health traits (n = 17,706).; The Genetic and Neural Substrates of Externalizing Behavior.; The genetic architecture of structural left-right asymmetry of the human brain.	10	Other measurement	white matter integrity	Neuroimaging measurement	Measurement
LINC02210-CRHR1	rs117560908; rs55938136; rs79172804	IDP dMRI TBSS L2 Superior fronto-occipital fasciculus L	23	Caudate; Cerebellum; Frontal Lobe; Insula; Occipital Lobe; Parietal Lobe; Putamen; Temporal Lobe; Thalamus; Whole Brain	10	An expanded set of genome-wide association studies of brain imaging phenotypes in UK Biobank.; Gene discovery and polygenic prediction from a genome-wide association study of educational attainment in 1.1 million individuals.; Genetic determinants of blood-cell traits influence susceptibility to childhood acute lymphoblastic leukemia.; Genome-wide Association Study Shows That Executive Functioning Is Influenced by GABAergic Processes and Is a Neurocognitive Genetic Correlate of Psychiatric Disorders.; Genome-wide association analysis of 19,629 individuals identifies variants influencing regional brain volumes and refines their genetic co-architecture with cognitive and mental health traits.; Genome-wide association of polygenic risk extremes for Alzheimer's disease in the UK Biobank.; Investigating the genetic architecture of noncognitive skills using GWAS-by-subtraction.; Large-scale GWAS reveals genetic architecture of brain white matter microstructure and genetic overlap with cognitive and mental health traits (n = 17,706).; The Genetic and Neural Substrates of Externalizing Behavior.; The genetic architecture of structural left-right asymmetry of the human brain.	10	Other measurement	white matter integrity	Neuroimaging measurement	Measurement
LINC02210-CRHR1	rs117560908; rs55938136; rs79172804	IDP dMRI TBSS MD Superior corona radiata L	23	Caudate; Cerebellum; Frontal Lobe; Insula; Occipital Lobe; Parietal Lobe; Putamen; Temporal Lobe; Thalamus; Whole Brain	10	An expanded set of genome-wide association studies of brain imaging phenotypes in UK Biobank.; Gene discovery and polygenic prediction from a genome-wide association study of educational attainment in 1.1 million individuals.; Genetic determinants of blood-cell traits influence susceptibility to childhood acute lymphoblastic leukemia.; Genome-wide Association Study Shows That Executive Functioning Is Influenced by GABAergic Processes and Is a Neurocognitive Genetic Correlate of Psychiatric Disorders.; Genome-wide association analysis of 19,629 individuals identifies variants influencing regional brain volumes and refines their genetic co-architecture with cognitive and mental health traits.; Genome-wide association of polygenic risk extremes for Alzheimer's disease in the UK Biobank.; Investigating the genetic architecture of noncognitive skills using GWAS-by-subtraction.; Large-scale GWAS reveals genetic architecture of brain white matter microstructure and genetic overlap with cognitive and mental health traits (n = 17,706).; The Genetic and Neural Substrates of Externalizing Behavior.; The genetic architecture of structural left-right asymmetry of the human brain.	10	Other measurement	white matter integrity	Neuroimaging measurement	Measurement
LINC02210-CRHR1	rs117560908; rs55938136; rs79172804	IDP dMRI TBSS MD Superior fronto-occipital fasciculus L	23	Caudate; Cerebellum; Frontal Lobe; Insula; Occipital Lobe; Parietal Lobe; Putamen; Temporal Lobe; Thalamus; Whole Brain	10	An expanded set of genome-wide association studies of brain imaging phenotypes in UK Biobank.; Gene discovery and polygenic prediction from a genome-wide association study of educational attainment in 1.1 million individuals.; Genetic determinants of blood-cell traits influence susceptibility to childhood acute lymphoblastic leukemia.; Genome-wide Association Study Shows That Executive Functioning Is Influenced by GABAergic Processes and Is a Neurocognitive Genetic Correlate of Psychiatric Disorders.; Genome-wide association analysis of 19,629 individuals identifies variants influencing regional brain volumes and refines their genetic co-architecture with cognitive and mental health traits.; Genome-wide association of polygenic risk extremes for Alzheimer's disease in the UK Biobank.; Investigating the genetic architecture of noncognitive skills using GWAS-by-subtraction.; Large-scale GWAS reveals genetic architecture of brain white matter microstructure and genetic overlap with cognitive and mental health traits (n = 17,706).; The Genetic and Neural Substrates of Externalizing Behavior.; The genetic architecture of structural left-right asymmetry of the human brain.	10	Other measurement	white matter integrity	Neuroimaging measurement	Measurement
LINC02210-CRHR1	rs117560908; rs55938136; rs79172804	IDP dMRI TBSS MD Superior fronto-occipital fasciculus R	23	Caudate; Cerebellum; Frontal Lobe; Insula; Occipital Lobe; Parietal Lobe; Putamen; Temporal Lobe; Thalamus; Whole Brain	10	An expanded set of genome-wide association studies of brain imaging phenotypes in UK Biobank.; Gene discovery and polygenic prediction from a genome-wide association study of educational attainment in 1.1 million individuals.; Genetic determinants of blood-cell traits influence susceptibility to childhood acute lymphoblastic leukemia.; Genome-wide Association Study Shows That Executive Functioning Is Influenced by GABAergic Processes and Is a Neurocognitive Genetic Correlate of Psychiatric Disorders.; Genome-wide association analysis of 19,629 individuals identifies variants influencing regional brain volumes and refines their genetic co-architecture with cognitive and mental health traits.; Genome-wide association of polygenic risk extremes for Alzheimer's disease in the UK Biobank.; Investigating the genetic architecture of noncognitive skills using GWAS-by-subtraction.; Large-scale GWAS reveals genetic architecture of brain white matter microstructure and genetic overlap with cognitive and mental health traits (n = 17,706).; The Genetic and Neural Substrates of Externalizing Behavior.; The genetic architecture of structural left-right asymmetry of the human brain.	10	Other measurement	white matter integrity	Neuroimaging measurement	Measurement
LINC02210-CRHR1	rs117560908; rs55938136; rs79172804	Left–right brain asymmetry	23	Caudate; Cerebellum; Frontal Lobe; Insula; Occipital Lobe; Parietal Lobe; Putamen; Temporal Lobe; Thalamus; Whole Brain	10	An expanded set of genome-wide association studies of brain imaging phenotypes in UK Biobank.; Gene discovery and polygenic prediction from a genome-wide association study of educational attainment in 1.1 million individuals.; Genetic determinants of blood-cell traits influence susceptibility to childhood acute lymphoblastic leukemia.; Genome-wide Association Study Shows That Executive Functioning Is Influenced by GABAergic Processes and Is a Neurocognitive Genetic Correlate of Psychiatric Disorders.; Genome-wide association analysis of 19,629 individuals identifies variants influencing regional brain volumes and refines their genetic co-architecture with cognitive and mental health traits.; Genome-wide association of polygenic risk extremes for Alzheimer's disease in the UK Biobank.; Investigating the genetic architecture of noncognitive skills using GWAS-by-subtraction.; Large-scale GWAS reveals genetic architecture of brain white matter microstructure and genetic overlap with cognitive and mental health traits (n = 17,706).; The Genetic and Neural Substrates of Externalizing Behavior.; The genetic architecture of structural left-right asymmetry of the human brain.	10	Other measurement	brain attribute	Neuroimaging measurement	Measurement
LINC02210-CRHR1	rs117560908; rs55938136; rs79172804	Lymphocyte-to-monocyte ratio	23	Caudate; Cerebellum; Frontal Lobe; Insula; Occipital Lobe; Parietal Lobe; Putamen; Temporal Lobe; Thalamus; Whole Brain	10	An expanded set of genome-wide association studies of brain imaging phenotypes in UK Biobank.; Gene discovery and polygenic prediction from a genome-wide association study of educational attainment in 1.1 million individuals.; Genetic determinants of blood-cell traits influence susceptibility to childhood acute lymphoblastic leukemia.; Genome-wide Association Study Shows That Executive Functioning Is Influenced by GABAergic Processes and Is a Neurocognitive Genetic Correlate of Psychiatric Disorders.; Genome-wide association analysis of 19,629 individuals identifies variants influencing regional brain volumes and refines their genetic co-architecture with cognitive and mental health traits.; Genome-wide association of polygenic risk extremes for Alzheimer's disease in the UK Biobank.; Investigating the genetic architecture of noncognitive skills using GWAS-by-subtraction.; Large-scale GWAS reveals genetic architecture of brain white matter microstructure and genetic overlap with cognitive and mental health traits (n = 17,706).; The Genetic and Neural Substrates of Externalizing Behavior.; The genetic architecture of structural left-right asymmetry of the human brain.	10	Hematological measurement	lymphocyte:monocyte ratio	Hematological measurement	Measurement
LINC02210-CRHR1	rs117560908; rs55938136; rs79172804	Neutrophil-to-lymphocyte ratio	23	Caudate; Cerebellum; Frontal Lobe; Insula; Occipital Lobe; Parietal Lobe; Putamen; Temporal Lobe; Thalamus; Whole Brain	10	An expanded set of genome-wide association studies of brain imaging phenotypes in UK Biobank.; Gene discovery and polygenic prediction from a genome-wide association study of educational attainment in 1.1 million individuals.; Genetic determinants of blood-cell traits influence susceptibility to childhood acute lymphoblastic leukemia.; Genome-wide Association Study Shows That Executive Functioning Is Influenced by GABAergic Processes and Is a Neurocognitive Genetic Correlate of Psychiatric Disorders.; Genome-wide association analysis of 19,629 individuals identifies variants influencing regional brain volumes and refines their genetic co-architecture with cognitive and mental health traits.; Genome-wide association of polygenic risk extremes for Alzheimer's disease in the UK Biobank.; Investigating the genetic architecture of noncognitive skills using GWAS-by-subtraction.; Large-scale GWAS reveals genetic architecture of brain white matter microstructure and genetic overlap with cognitive and mental health traits (n = 17,706).; The Genetic and Neural Substrates of Externalizing Behavior.; The genetic architecture of structural left-right asymmetry of the human brain.	10	Hematological measurement	neutrophil-to-lymphocyte ratio	Hematological measurement	Measurement
LINC02210-CRHR1	rs117560908; rs55938136; rs79172804	Risk-taking behavior (multivariate analysis)	23	Caudate; Cerebellum; Frontal Lobe; Insula; Occipital Lobe; Parietal Lobe; Putamen; Temporal Lobe; Thalamus; Whole Brain	10	An expanded set of genome-wide association studies of brain imaging phenotypes in UK Biobank.; Gene discovery and polygenic prediction from a genome-wide association study of educational attainment in 1.1 million individuals.; Genetic determinants of blood-cell traits influence susceptibility to childhood acute lymphoblastic leukemia.; Genome-wide Association Study Shows That Executive Functioning Is Influenced by GABAergic Processes and Is a Neurocognitive Genetic Correlate of Psychiatric Disorders.; Genome-wide association analysis of 19,629 individuals identifies variants influencing regional brain volumes and refines their genetic co-architecture with cognitive and mental health traits.; Genome-wide association of polygenic risk extremes for Alzheimer's disease in the UK Biobank.; Investigating the genetic architecture of noncognitive skills using GWAS-by-subtraction.; Large-scale GWAS reveals genetic architecture of brain white matter microstructure and genetic overlap with cognitive and mental health traits (n = 17,706).; The Genetic and Neural Substrates of Externalizing Behavior.; The genetic architecture of structural left-right asymmetry of the human brain.	10	Biological process	risk-taking behaviour	Biological process	Measurement
LINC02210-CRHR1	rs117560908; rs55938136; rs79172804	White matter microstructure (axial diffusivities)	23	Caudate; Cerebellum; Frontal Lobe; Insula; Occipital Lobe; Parietal Lobe; Putamen; Temporal Lobe; Thalamus; Whole Brain	10	An expanded set of genome-wide association studies of brain imaging phenotypes in UK Biobank.; Gene discovery and polygenic prediction from a genome-wide association study of educational attainment in 1.1 million individuals.; Genetic determinants of blood-cell traits influence susceptibility to childhood acute lymphoblastic leukemia.; Genome-wide Association Study Shows That Executive Functioning Is Influenced by GABAergic Processes and Is a Neurocognitive Genetic Correlate of Psychiatric Disorders.; Genome-wide association analysis of 19,629 individuals identifies variants influencing regional brain volumes and refines their genetic co-architecture with cognitive and mental health traits.; Genome-wide association of polygenic risk extremes for Alzheimer's disease in the UK Biobank.; Investigating the genetic architecture of noncognitive skills using GWAS-by-subtraction.; Large-scale GWAS reveals genetic architecture of brain white matter microstructure and genetic overlap with cognitive and mental health traits (n = 17,706).; The Genetic and Neural Substrates of Externalizing Behavior.; The genetic architecture of structural left-right asymmetry of the human brain.	10	Other measurement	white matter microstructure measurement	Neuroimaging measurement	Measurement
LINC02210-CRHR1	rs117560908; rs55938136; rs79172804	White matter microstructure (fractional anisotropy)	23	Caudate; Cerebellum; Frontal Lobe; Insula; Occipital Lobe; Parietal Lobe; Putamen; Temporal Lobe; Thalamus; Whole Brain	10	An expanded set of genome-wide association studies of brain imaging phenotypes in UK Biobank.; Gene discovery and polygenic prediction from a genome-wide association study of educational attainment in 1.1 million individuals.; Genetic determinants of blood-cell traits influence susceptibility to childhood acute lymphoblastic leukemia.; Genome-wide Association Study Shows That Executive Functioning Is Influenced by GABAergic Processes and Is a Neurocognitive Genetic Correlate of Psychiatric Disorders.; Genome-wide association analysis of 19,629 individuals identifies variants influencing regional brain volumes and refines their genetic co-architecture with cognitive and mental health traits.; Genome-wide association of polygenic risk extremes for Alzheimer's disease in the UK Biobank.; Investigating the genetic architecture of noncognitive skills using GWAS-by-subtraction.; Large-scale GWAS reveals genetic architecture of brain white matter microstructure and genetic overlap with cognitive and mental health traits (n = 17,706).; The Genetic and Neural Substrates of Externalizing Behavior.; The genetic architecture of structural left-right asymmetry of the human brain.	10	Other measurement	white matter microstructure measurement	Neuroimaging measurement	Measurement
LINC02210-CRHR1	rs117560908; rs55938136; rs79172804	White matter microstructure (mean diffusivities)	23	Caudate; Cerebellum; Frontal Lobe; Insula; Occipital Lobe; Parietal Lobe; Putamen; Temporal Lobe; Thalamus; Whole Brain	10	An expanded set of genome-wide association studies of brain imaging phenotypes in UK Biobank.; Gene discovery and polygenic prediction from a genome-wide association study of educational attainment in 1.1 million individuals.; Genetic determinants of blood-cell traits influence susceptibility to childhood acute lymphoblastic leukemia.; Genome-wide Association Study Shows That Executive Functioning Is Influenced by GABAergic Processes and Is a Neurocognitive Genetic Correlate of Psychiatric Disorders.; Genome-wide association analysis of 19,629 individuals identifies variants influencing regional brain volumes and refines their genetic co-architecture with cognitive and mental health traits.; Genome-wide association of polygenic risk extremes for Alzheimer's disease in the UK Biobank.; Investigating the genetic architecture of noncognitive skills using GWAS-by-subtraction.; Large-scale GWAS reveals genetic architecture of brain white matter microstructure and genetic overlap with cognitive and mental health traits (n = 17,706).; The Genetic and Neural Substrates of Externalizing Behavior.; The genetic architecture of structural left-right asymmetry of the human brain.	10	Other measurement	white matter microstructure measurement	Neuroimaging measurement	Measurement
LINC02210-CRHR1	rs117560908; rs55938136; rs79172804	White matter microstructure (radial diffusivities)	23	Caudate; Cerebellum; Frontal Lobe; Insula; Occipital Lobe; Parietal Lobe; Putamen; Temporal Lobe; Thalamus; Whole Brain	10	An expanded set of genome-wide association studies of brain imaging phenotypes in UK Biobank.; Gene discovery and polygenic prediction from a genome-wide association study of educational attainment in 1.1 million individuals.; Genetic determinants of blood-cell traits influence susceptibility to childhood acute lymphoblastic leukemia.; Genome-wide Association Study Shows That Executive Functioning Is Influenced by GABAergic Processes and Is a Neurocognitive Genetic Correlate of Psychiatric Disorders.; Genome-wide association analysis of 19,629 individuals identifies variants influencing regional brain volumes and refines their genetic co-architecture with cognitive and mental health traits.; Genome-wide association of polygenic risk extremes for Alzheimer's disease in the UK Biobank.; Investigating the genetic architecture of noncognitive skills using GWAS-by-subtraction.; Large-scale GWAS reveals genetic architecture of brain white matter microstructure and genetic overlap with cognitive and mental health traits (n = 17,706).; The Genetic and Neural Substrates of Externalizing Behavior.; The genetic architecture of structural left-right asymmetry of the human brain.	10	Other measurement	white matter microstructure measurement	Neuroimaging measurement	Measurement
MAP4K5	rs138885196	Mean platelet volume	1	Cerebellum	1	The Polygenic and Monogenic Basis of Blood Traits and Diseases.	1	Other measurement	platelet volume	Hematological measurement	Measurement
ARL17B, MAPK8IP1P1	rs2732689	F-acquired taste liking (derived food-liking factor)	1	Caudate; Cerebellum; Frontal Lobe; Insula; Occipital Lobe; Parietal Lobe; Putamen; Temporal Lobe; Thalamus; Whole Brain	10	Large-scale GWAS of food liking reveals genetic determinants and genetic correlations with distinct neurophysiological traits.	1	Other measurement	taste liking measurement	Dietary consumption measurement	Measurement
MAPT	rs56072903	F-small fish liking (derived food-liking factor)	3	Caudate; Cerebellum; Frontal Lobe; Insula; Occipital Lobe; Parietal Lobe; Putamen; Temporal Lobe; Thalamus; Whole Brain	10	Large-scale GWAS of food liking reveals genetic determinants and genetic correlations with distinct neurophysiological traits.	1	Other measurement	taste liking measurement	Dietary consumption measurement	Measurement
MAPT	rs56072903	Herring liking	3	Caudate; Cerebellum; Frontal Lobe; Insula; Occipital Lobe; Parietal Lobe; Putamen; Temporal Lobe; Thalamus; Whole Brain	10	Large-scale GWAS of food liking reveals genetic determinants and genetic correlations with distinct neurophysiological traits.	1	Other measurement	taste liking measurement	Dietary consumption measurement	Measurement
MAPT	rs56072903	Mackerel liking	3	Caudate; Cerebellum; Frontal Lobe; Insula; Occipital Lobe; Parietal Lobe; Putamen; Temporal Lobe; Thalamus; Whole Brain	10	Large-scale GWAS of food liking reveals genetic determinants and genetic correlations with distinct neurophysiological traits.	1	Other measurement	taste liking measurement	Dietary consumption measurement	Measurement
MAPT-AS1	rs1158660	General cognitive ability	1	Caudate; Putamen; Thalamus	3	Study of 300,486 individuals identifies 148 independent genetic loci influencing general cognitive function.	1	Biological process	intelligence	Biological process	Measurement
MCFD2P1, ZNF184	rs35984974	Cognitive aspects of educational attainment	3	Insula	1	Investigating the genetic architecture of noncognitive skills using GWAS-by-subtraction.; Overlapping common genetic architecture between major depressive disorders and anxiety and stress-related disorders.	2	Other measurement	self reported educational attainment	Psychological/cognitive trait	Measurement
MCFD2P1, ZNF184	rs35984974	Major depressive disorder	3	Insula	1	Investigating the genetic architecture of noncognitive skills using GWAS-by-subtraction.; Overlapping common genetic architecture between major depressive disorders and anxiety and stress-related disorders.	2	Neurological disorder	major depressive disorder	Neurological disorder	Disorder/Condition
MCFD2P1, ZNF184	rs35984974	Major depressive disorder or stress-related disorder	3	Insula	1	Investigating the genetic architecture of noncognitive skills using GWAS-by-subtraction.; Overlapping common genetic architecture between major depressive disorders and anxiety and stress-related disorders.	2	Other trait	anxiety	Other trait	Measurement
NUAK1	rs12146713	Brain morphology (MOSTest)	52	Insula; Occipital Lobe; Putamen	3	An expanded set of genome-wide association studies of brain imaging phenotypes in UK Biobank.; Boosting Schizophrenia Genetics by Utilizing Genetic Overlap With Brain Morphology.; Genome-wide association analysis of 19,629 individuals identifies variants influencing regional brain volumes and refines their genetic co-architecture with cognitive and mental health traits.; Genome-wide association study of 23,500 individuals identifies 7 loci associated with brain ventricular volume.; Large-scale GWAS reveals genetic architecture of brain white matter microstructure and genetic overlap with cognitive and mental health traits (n = 17,706).; Multivariate genome-wide association study on tissue-sensitive diffusion metrics highlights pathways that shape the human brain.; Shared heritability of human face and brain shape.; The genetic architecture of human cortical folding.; The genetic architecture of the human thalamus and its overlap with ten common brain disorders.; Understanding the genetic determinants of the brain with MOSTest.; Vertex-wise multivariate genome-wide association study identifies 780 unique genetic loci associated with cortical morphology.	11	Other measurement	brain attribute	Neuroimaging measurement	Measurement
NUAK1	rs12146713	Brain morphology (min-P)	52	Insula; Occipital Lobe; Putamen	3	An expanded set of genome-wide association studies of brain imaging phenotypes in UK Biobank.; Boosting Schizophrenia Genetics by Utilizing Genetic Overlap With Brain Morphology.; Genome-wide association analysis of 19,629 individuals identifies variants influencing regional brain volumes and refines their genetic co-architecture with cognitive and mental health traits.; Genome-wide association study of 23,500 individuals identifies 7 loci associated with brain ventricular volume.; Large-scale GWAS reveals genetic architecture of brain white matter microstructure and genetic overlap with cognitive and mental health traits (n = 17,706).; Multivariate genome-wide association study on tissue-sensitive diffusion metrics highlights pathways that shape the human brain.; Shared heritability of human face and brain shape.; The genetic architecture of human cortical folding.; The genetic architecture of the human thalamus and its overlap with ten common brain disorders.; Understanding the genetic determinants of the brain with MOSTest.; Vertex-wise multivariate genome-wide association study identifies 780 unique genetic loci associated with cortical morphology.	11	Other measurement	brain attribute	Neuroimaging measurement	Measurement
NUAK1	rs12146713	Brain region volumes	52	Insula; Occipital Lobe; Putamen	3	An expanded set of genome-wide association studies of brain imaging phenotypes in UK Biobank.; Boosting Schizophrenia Genetics by Utilizing Genetic Overlap With Brain Morphology.; Genome-wide association analysis of 19,629 individuals identifies variants influencing regional brain volumes and refines their genetic co-architecture with cognitive and mental health traits.; Genome-wide association study of 23,500 individuals identifies 7 loci associated with brain ventricular volume.; Large-scale GWAS reveals genetic architecture of brain white matter microstructure and genetic overlap with cognitive and mental health traits (n = 17,706).; Multivariate genome-wide association study on tissue-sensitive diffusion metrics highlights pathways that shape the human brain.; Shared heritability of human face and brain shape.; The genetic architecture of human cortical folding.; The genetic architecture of the human thalamus and its overlap with ten common brain disorders.; Understanding the genetic determinants of the brain with MOSTest.; Vertex-wise multivariate genome-wide association study identifies 780 unique genetic loci associated with cortical morphology.	11	Other measurement	brain volume	Neuroimaging measurement	Measurement
NUAK1	rs12146713	Brain shape (segment 7)	52	Insula; Occipital Lobe; Putamen	3	An expanded set of genome-wide association studies of brain imaging phenotypes in UK Biobank.; Boosting Schizophrenia Genetics by Utilizing Genetic Overlap With Brain Morphology.; Genome-wide association analysis of 19,629 individuals identifies variants influencing regional brain volumes and refines their genetic co-architecture with cognitive and mental health traits.; Genome-wide association study of 23,500 individuals identifies 7 loci associated with brain ventricular volume.; Large-scale GWAS reveals genetic architecture of brain white matter microstructure and genetic overlap with cognitive and mental health traits (n = 17,706).; Multivariate genome-wide association study on tissue-sensitive diffusion metrics highlights pathways that shape the human brain.; Shared heritability of human face and brain shape.; The genetic architecture of human cortical folding.; The genetic architecture of the human thalamus and its overlap with ten common brain disorders.; Understanding the genetic determinants of the brain with MOSTest.; Vertex-wise multivariate genome-wide association study identifies 780 unique genetic loci associated with cortical morphology.	11	Other measurement	brain attribute	Neuroimaging measurement	Measurement
NUAK1	rs12146713	Cortical surface area	52	Insula; Occipital Lobe; Putamen	3	An expanded set of genome-wide association studies of brain imaging phenotypes in UK Biobank.; Boosting Schizophrenia Genetics by Utilizing Genetic Overlap With Brain Morphology.; Genome-wide association analysis of 19,629 individuals identifies variants influencing regional brain volumes and refines their genetic co-architecture with cognitive and mental health traits.; Genome-wide association study of 23,500 individuals identifies 7 loci associated with brain ventricular volume.; Large-scale GWAS reveals genetic architecture of brain white matter microstructure and genetic overlap with cognitive and mental health traits (n = 17,706).; Multivariate genome-wide association study on tissue-sensitive diffusion metrics highlights pathways that shape the human brain.; Shared heritability of human face and brain shape.; The genetic architecture of human cortical folding.; The genetic architecture of the human thalamus and its overlap with ten common brain disorders.; Understanding the genetic determinants of the brain with MOSTest.; Vertex-wise multivariate genome-wide association study identifies 780 unique genetic loci associated with cortical morphology.	11	Other measurement	cerebral cortex area attribute	Neuroimaging measurement	Measurement
NUAK1	rs12146713	Cortical surface area (MOSTest)	52	Insula; Occipital Lobe; Putamen	3	An expanded set of genome-wide association studies of brain imaging phenotypes in UK Biobank.; Boosting Schizophrenia Genetics by Utilizing Genetic Overlap With Brain Morphology.; Genome-wide association analysis of 19,629 individuals identifies variants influencing regional brain volumes and refines their genetic co-architecture with cognitive and mental health traits.; Genome-wide association study of 23,500 individuals identifies 7 loci associated with brain ventricular volume.; Large-scale GWAS reveals genetic architecture of brain white matter microstructure and genetic overlap with cognitive and mental health traits (n = 17,706).; Multivariate genome-wide association study on tissue-sensitive diffusion metrics highlights pathways that shape the human brain.; Shared heritability of human face and brain shape.; The genetic architecture of human cortical folding.; The genetic architecture of the human thalamus and its overlap with ten common brain disorders.; Understanding the genetic determinants of the brain with MOSTest.; Vertex-wise multivariate genome-wide association study identifies 780 unique genetic loci associated with cortical morphology.	11	Other measurement	cerebral cortex area attribute	Neuroimaging measurement	Measurement
NUAK1	rs12146713	Cortical thickness	52	Insula; Occipital Lobe; Putamen	3	An expanded set of genome-wide association studies of brain imaging phenotypes in UK Biobank.; Boosting Schizophrenia Genetics by Utilizing Genetic Overlap With Brain Morphology.; Genome-wide association analysis of 19,629 individuals identifies variants influencing regional brain volumes and refines their genetic co-architecture with cognitive and mental health traits.; Genome-wide association study of 23,500 individuals identifies 7 loci associated with brain ventricular volume.; Large-scale GWAS reveals genetic architecture of brain white matter microstructure and genetic overlap with cognitive and mental health traits (n = 17,706).; Multivariate genome-wide association study on tissue-sensitive diffusion metrics highlights pathways that shape the human brain.; Shared heritability of human face and brain shape.; The genetic architecture of human cortical folding.; The genetic architecture of the human thalamus and its overlap with ten common brain disorders.; Understanding the genetic determinants of the brain with MOSTest.; Vertex-wise multivariate genome-wide association study identifies 780 unique genetic loci associated with cortical morphology.	11	Other measurement	cortical thickness	Neuroimaging measurement	Measurement
NUAK1	rs12146713	IDP T1 SIENAX CSF normalised volume	52	Insula; Occipital Lobe; Putamen	3	An expanded set of genome-wide association studies of brain imaging phenotypes in UK Biobank.; Boosting Schizophrenia Genetics by Utilizing Genetic Overlap With Brain Morphology.; Genome-wide association analysis of 19,629 individuals identifies variants influencing regional brain volumes and refines their genetic co-architecture with cognitive and mental health traits.; Genome-wide association study of 23,500 individuals identifies 7 loci associated with brain ventricular volume.; Large-scale GWAS reveals genetic architecture of brain white matter microstructure and genetic overlap with cognitive and mental health traits (n = 17,706).; Multivariate genome-wide association study on tissue-sensitive diffusion metrics highlights pathways that shape the human brain.; Shared heritability of human face and brain shape.; The genetic architecture of human cortical folding.; The genetic architecture of the human thalamus and its overlap with ten common brain disorders.; Understanding the genetic determinants of the brain with MOSTest.; Vertex-wise multivariate genome-wide association study identifies 780 unique genetic loci associated with cortical morphology.	11	Other measurement	brain volume	Neuroimaging measurement	Measurement
NUAK1	rs12146713	IDP T1 SIENAX CSF unnormalised volume	52	Insula; Occipital Lobe; Putamen	3	An expanded set of genome-wide association studies of brain imaging phenotypes in UK Biobank.; Boosting Schizophrenia Genetics by Utilizing Genetic Overlap With Brain Morphology.; Genome-wide association analysis of 19,629 individuals identifies variants influencing regional brain volumes and refines their genetic co-architecture with cognitive and mental health traits.; Genome-wide association study of 23,500 individuals identifies 7 loci associated with brain ventricular volume.; Large-scale GWAS reveals genetic architecture of brain white matter microstructure and genetic overlap with cognitive and mental health traits (n = 17,706).; Multivariate genome-wide association study on tissue-sensitive diffusion metrics highlights pathways that shape the human brain.; Shared heritability of human face and brain shape.; The genetic architecture of human cortical folding.; The genetic architecture of the human thalamus and its overlap with ten common brain disorders.; Understanding the genetic determinants of the brain with MOSTest.; Vertex-wise multivariate genome-wide association study identifies 780 unique genetic loci associated with cortical morphology.	11	Other measurement	brain volume	Neuroimaging measurement	Measurement
NUAK1	rs12146713	IDP dMRI ProbtrackX FA str l	52	Insula; Occipital Lobe; Putamen	3	An expanded set of genome-wide association studies of brain imaging phenotypes in UK Biobank.; Boosting Schizophrenia Genetics by Utilizing Genetic Overlap With Brain Morphology.; Genome-wide association analysis of 19,629 individuals identifies variants influencing regional brain volumes and refines their genetic co-architecture with cognitive and mental health traits.; Genome-wide association study of 23,500 individuals identifies 7 loci associated with brain ventricular volume.; Large-scale GWAS reveals genetic architecture of brain white matter microstructure and genetic overlap with cognitive and mental health traits (n = 17,706).; Multivariate genome-wide association study on tissue-sensitive diffusion metrics highlights pathways that shape the human brain.; Shared heritability of human face and brain shape.; The genetic architecture of human cortical folding.; The genetic architecture of the human thalamus and its overlap with ten common brain disorders.; Understanding the genetic determinants of the brain with MOSTest.; Vertex-wise multivariate genome-wide association study identifies 780 unique genetic loci associated with cortical morphology.	11	Other measurement	mean fractional anisotropy measurement	Neuroimaging measurement	Measurement
NUAK1	rs12146713	IDP dMRI ProbtrackX FA str r	52	Insula; Occipital Lobe; Putamen	3	An expanded set of genome-wide association studies of brain imaging phenotypes in UK Biobank.; Boosting Schizophrenia Genetics by Utilizing Genetic Overlap With Brain Morphology.; Genome-wide association analysis of 19,629 individuals identifies variants influencing regional brain volumes and refines their genetic co-architecture with cognitive and mental health traits.; Genome-wide association study of 23,500 individuals identifies 7 loci associated with brain ventricular volume.; Large-scale GWAS reveals genetic architecture of brain white matter microstructure and genetic overlap with cognitive and mental health traits (n = 17,706).; Multivariate genome-wide association study on tissue-sensitive diffusion metrics highlights pathways that shape the human brain.; Shared heritability of human face and brain shape.; The genetic architecture of human cortical folding.; The genetic architecture of the human thalamus and its overlap with ten common brain disorders.; Understanding the genetic determinants of the brain with MOSTest.; Vertex-wise multivariate genome-wide association study identifies 780 unique genetic loci associated with cortical morphology.	11	Other measurement	mean fractional anisotropy measurement	Neuroimaging measurement	Measurement
NUAK1	rs12146713	IDP dMRI ProbtrackX OD str l	52	Insula; Occipital Lobe; Putamen	3	An expanded set of genome-wide association studies of brain imaging phenotypes in UK Biobank.; Boosting Schizophrenia Genetics by Utilizing Genetic Overlap With Brain Morphology.; Genome-wide association analysis of 19,629 individuals identifies variants influencing regional brain volumes and refines their genetic co-architecture with cognitive and mental health traits.; Genome-wide association study of 23,500 individuals identifies 7 loci associated with brain ventricular volume.; Large-scale GWAS reveals genetic architecture of brain white matter microstructure and genetic overlap with cognitive and mental health traits (n = 17,706).; Multivariate genome-wide association study on tissue-sensitive diffusion metrics highlights pathways that shape the human brain.; Shared heritability of human face and brain shape.; The genetic architecture of human cortical folding.; The genetic architecture of the human thalamus and its overlap with ten common brain disorders.; Understanding the genetic determinants of the brain with MOSTest.; Vertex-wise multivariate genome-wide association study identifies 780 unique genetic loci associated with cortical morphology.	11	Other measurement	neuroimaging measurement	Neuroimaging measurement	Measurement
NUAK1	rs12146713	IDP dMRI ProbtrackX OD str r	52	Insula; Occipital Lobe; Putamen	3	An expanded set of genome-wide association studies of brain imaging phenotypes in UK Biobank.; Boosting Schizophrenia Genetics by Utilizing Genetic Overlap With Brain Morphology.; Genome-wide association analysis of 19,629 individuals identifies variants influencing regional brain volumes and refines their genetic co-architecture with cognitive and mental health traits.; Genome-wide association study of 23,500 individuals identifies 7 loci associated with brain ventricular volume.; Large-scale GWAS reveals genetic architecture of brain white matter microstructure and genetic overlap with cognitive and mental health traits (n = 17,706).; Multivariate genome-wide association study on tissue-sensitive diffusion metrics highlights pathways that shape the human brain.; Shared heritability of human face and brain shape.; The genetic architecture of human cortical folding.; The genetic architecture of the human thalamus and its overlap with ten common brain disorders.; Understanding the genetic determinants of the brain with MOSTest.; Vertex-wise multivariate genome-wide association study identifies 780 unique genetic loci associated with cortical morphology.	11	Other measurement	neuroimaging measurement	Neuroimaging measurement	Measurement
NUAK1	rs12146713	IDP dMRI TBSS FA Fornix	52	Insula; Occipital Lobe; Putamen	3	An expanded set of genome-wide association studies of brain imaging phenotypes in UK Biobank.; Boosting Schizophrenia Genetics by Utilizing Genetic Overlap With Brain Morphology.; Genome-wide association analysis of 19,629 individuals identifies variants influencing regional brain volumes and refines their genetic co-architecture with cognitive and mental health traits.; Genome-wide association study of 23,500 individuals identifies 7 loci associated with brain ventricular volume.; Large-scale GWAS reveals genetic architecture of brain white matter microstructure and genetic overlap with cognitive and mental health traits (n = 17,706).; Multivariate genome-wide association study on tissue-sensitive diffusion metrics highlights pathways that shape the human brain.; Shared heritability of human face and brain shape.; The genetic architecture of human cortical folding.; The genetic architecture of the human thalamus and its overlap with ten common brain disorders.; Understanding the genetic determinants of the brain with MOSTest.; Vertex-wise multivariate genome-wide association study identifies 780 unique genetic loci associated with cortical morphology.	11	Other measurement	mean fractional anisotropy measurement	Neuroimaging measurement	Measurement
NUAK1	rs12146713	IDP dMRI TBSS FA Posterior limb of internal capsule L	52	Insula; Occipital Lobe; Putamen	3	An expanded set of genome-wide association studies of brain imaging phenotypes in UK Biobank.; Boosting Schizophrenia Genetics by Utilizing Genetic Overlap With Brain Morphology.; Genome-wide association analysis of 19,629 individuals identifies variants influencing regional brain volumes and refines their genetic co-architecture with cognitive and mental health traits.; Genome-wide association study of 23,500 individuals identifies 7 loci associated with brain ventricular volume.; Large-scale GWAS reveals genetic architecture of brain white matter microstructure and genetic overlap with cognitive and mental health traits (n = 17,706).; Multivariate genome-wide association study on tissue-sensitive diffusion metrics highlights pathways that shape the human brain.; Shared heritability of human face and brain shape.; The genetic architecture of human cortical folding.; The genetic architecture of the human thalamus and its overlap with ten common brain disorders.; Understanding the genetic determinants of the brain with MOSTest.; Vertex-wise multivariate genome-wide association study identifies 780 unique genetic loci associated with cortical morphology.	11	Other measurement	mean fractional anisotropy measurement	Neuroimaging measurement	Measurement
NUAK1	rs12146713	IDP dMRI TBSS FA Posterior limb of internal capsule R	52	Insula; Occipital Lobe; Putamen	3	An expanded set of genome-wide association studies of brain imaging phenotypes in UK Biobank.; Boosting Schizophrenia Genetics by Utilizing Genetic Overlap With Brain Morphology.; Genome-wide association analysis of 19,629 individuals identifies variants influencing regional brain volumes and refines their genetic co-architecture with cognitive and mental health traits.; Genome-wide association study of 23,500 individuals identifies 7 loci associated with brain ventricular volume.; Large-scale GWAS reveals genetic architecture of brain white matter microstructure and genetic overlap with cognitive and mental health traits (n = 17,706).; Multivariate genome-wide association study on tissue-sensitive diffusion metrics highlights pathways that shape the human brain.; Shared heritability of human face and brain shape.; The genetic architecture of human cortical folding.; The genetic architecture of the human thalamus and its overlap with ten common brain disorders.; Understanding the genetic determinants of the brain with MOSTest.; Vertex-wise multivariate genome-wide association study identifies 780 unique genetic loci associated with cortical morphology.	11	Other measurement	mean fractional anisotropy measurement	Neuroimaging measurement	Measurement
NUAK1	rs12146713	IDP dMRI TBSS ISOVF Fornix	52	Insula; Occipital Lobe; Putamen	3	An expanded set of genome-wide association studies of brain imaging phenotypes in UK Biobank.; Boosting Schizophrenia Genetics by Utilizing Genetic Overlap With Brain Morphology.; Genome-wide association analysis of 19,629 individuals identifies variants influencing regional brain volumes and refines their genetic co-architecture with cognitive and mental health traits.; Genome-wide association study of 23,500 individuals identifies 7 loci associated with brain ventricular volume.; Large-scale GWAS reveals genetic architecture of brain white matter microstructure and genetic overlap with cognitive and mental health traits (n = 17,706).; Multivariate genome-wide association study on tissue-sensitive diffusion metrics highlights pathways that shape the human brain.; Shared heritability of human face and brain shape.; The genetic architecture of human cortical folding.; The genetic architecture of the human thalamus and its overlap with ten common brain disorders.; Understanding the genetic determinants of the brain with MOSTest.; Vertex-wise multivariate genome-wide association study identifies 780 unique genetic loci associated with cortical morphology.	11	Other measurement	neuroimaging measurement	Neuroimaging measurement	Measurement
NUAK1	rs12146713	IDP dMRI TBSS L2 Anterior limb of internal capsule R	52	Insula; Occipital Lobe; Putamen	3	An expanded set of genome-wide association studies of brain imaging phenotypes in UK Biobank.; Boosting Schizophrenia Genetics by Utilizing Genetic Overlap With Brain Morphology.; Genome-wide association analysis of 19,629 individuals identifies variants influencing regional brain volumes and refines their genetic co-architecture with cognitive and mental health traits.; Genome-wide association study of 23,500 individuals identifies 7 loci associated with brain ventricular volume.; Large-scale GWAS reveals genetic architecture of brain white matter microstructure and genetic overlap with cognitive and mental health traits (n = 17,706).; Multivariate genome-wide association study on tissue-sensitive diffusion metrics highlights pathways that shape the human brain.; Shared heritability of human face and brain shape.; The genetic architecture of human cortical folding.; The genetic architecture of the human thalamus and its overlap with ten common brain disorders.; Understanding the genetic determinants of the brain with MOSTest.; Vertex-wise multivariate genome-wide association study identifies 780 unique genetic loci associated with cortical morphology.	11	Other measurement	white matter integrity	Neuroimaging measurement	Measurement
NUAK1	rs12146713	IDP dMRI TBSS L2 Fornix	52	Insula; Occipital Lobe; Putamen	3	An expanded set of genome-wide association studies of brain imaging phenotypes in UK Biobank.; Boosting Schizophrenia Genetics by Utilizing Genetic Overlap With Brain Morphology.; Genome-wide association analysis of 19,629 individuals identifies variants influencing regional brain volumes and refines their genetic co-architecture with cognitive and mental health traits.; Genome-wide association study of 23,500 individuals identifies 7 loci associated with brain ventricular volume.; Large-scale GWAS reveals genetic architecture of brain white matter microstructure and genetic overlap with cognitive and mental health traits (n = 17,706).; Multivariate genome-wide association study on tissue-sensitive diffusion metrics highlights pathways that shape the human brain.; Shared heritability of human face and brain shape.; The genetic architecture of human cortical folding.; The genetic architecture of the human thalamus and its overlap with ten common brain disorders.; Understanding the genetic determinants of the brain with MOSTest.; Vertex-wise multivariate genome-wide association study identifies 780 unique genetic loci associated with cortical morphology.	11	Other measurement	white matter integrity	Neuroimaging measurement	Measurement
NUAK1	rs12146713	IDP dMRI TBSS L2 Posterior limb of internal capsule R	52	Insula; Occipital Lobe; Putamen	3	An expanded set of genome-wide association studies of brain imaging phenotypes in UK Biobank.; Boosting Schizophrenia Genetics by Utilizing Genetic Overlap With Brain Morphology.; Genome-wide association analysis of 19,629 individuals identifies variants influencing regional brain volumes and refines their genetic co-architecture with cognitive and mental health traits.; Genome-wide association study of 23,500 individuals identifies 7 loci associated with brain ventricular volume.; Large-scale GWAS reveals genetic architecture of brain white matter microstructure and genetic overlap with cognitive and mental health traits (n = 17,706).; Multivariate genome-wide association study on tissue-sensitive diffusion metrics highlights pathways that shape the human brain.; Shared heritability of human face and brain shape.; The genetic architecture of human cortical folding.; The genetic architecture of the human thalamus and its overlap with ten common brain disorders.; Understanding the genetic determinants of the brain with MOSTest.; Vertex-wise multivariate genome-wide association study identifies 780 unique genetic loci associated with cortical morphology.	11	Other measurement	white matter integrity	Neuroimaging measurement	Measurement
NUAK1	rs12146713	IDP dMRI TBSS L3 Fornix	52	Insula; Occipital Lobe; Putamen	3	An expanded set of genome-wide association studies of brain imaging phenotypes in UK Biobank.; Boosting Schizophrenia Genetics by Utilizing Genetic Overlap With Brain Morphology.; Genome-wide association analysis of 19,629 individuals identifies variants influencing regional brain volumes and refines their genetic co-architecture with cognitive and mental health traits.; Genome-wide association study of 23,500 individuals identifies 7 loci associated with brain ventricular volume.; Large-scale GWAS reveals genetic architecture of brain white matter microstructure and genetic overlap with cognitive and mental health traits (n = 17,706).; Multivariate genome-wide association study on tissue-sensitive diffusion metrics highlights pathways that shape the human brain.; Shared heritability of human face and brain shape.; The genetic architecture of human cortical folding.; The genetic architecture of the human thalamus and its overlap with ten common brain disorders.; Understanding the genetic determinants of the brain with MOSTest.; Vertex-wise multivariate genome-wide association study identifies 780 unique genetic loci associated with cortical morphology.	11	Other measurement	white matter integrity	Neuroimaging measurement	Measurement
NUAK1	rs12146713	IDP dMRI TBSS MD Fornix	52	Insula; Occipital Lobe; Putamen	3	An expanded set of genome-wide association studies of brain imaging phenotypes in UK Biobank.; Boosting Schizophrenia Genetics by Utilizing Genetic Overlap With Brain Morphology.; Genome-wide association analysis of 19,629 individuals identifies variants influencing regional brain volumes and refines their genetic co-architecture with cognitive and mental health traits.; Genome-wide association study of 23,500 individuals identifies 7 loci associated with brain ventricular volume.; Large-scale GWAS reveals genetic architecture of brain white matter microstructure and genetic overlap with cognitive and mental health traits (n = 17,706).; Multivariate genome-wide association study on tissue-sensitive diffusion metrics highlights pathways that shape the human brain.; Shared heritability of human face and brain shape.; The genetic architecture of human cortical folding.; The genetic architecture of the human thalamus and its overlap with ten common brain disorders.; Understanding the genetic determinants of the brain with MOSTest.; Vertex-wise multivariate genome-wide association study identifies 780 unique genetic loci associated with cortical morphology.	11	Other measurement	white matter integrity	Neuroimaging measurement	Measurement
NUAK1	rs12146713	IDP dMRI TBSS MO Anterior corona radiata R	52	Insula; Occipital Lobe; Putamen	3	An expanded set of genome-wide association studies of brain imaging phenotypes in UK Biobank.; Boosting Schizophrenia Genetics by Utilizing Genetic Overlap With Brain Morphology.; Genome-wide association analysis of 19,629 individuals identifies variants influencing regional brain volumes and refines their genetic co-architecture with cognitive and mental health traits.; Genome-wide association study of 23,500 individuals identifies 7 loci associated with brain ventricular volume.; Large-scale GWAS reveals genetic architecture of brain white matter microstructure and genetic overlap with cognitive and mental health traits (n = 17,706).; Multivariate genome-wide association study on tissue-sensitive diffusion metrics highlights pathways that shape the human brain.; Shared heritability of human face and brain shape.; The genetic architecture of human cortical folding.; The genetic architecture of the human thalamus and its overlap with ten common brain disorders.; Understanding the genetic determinants of the brain with MOSTest.; Vertex-wise multivariate genome-wide association study identifies 780 unique genetic loci associated with cortical morphology.	11	Other measurement	neuroimaging measurement	Neuroimaging measurement	Measurement
NUAK1	rs12146713	IDP dMRI TBSS MO Body of corpus callosum	52	Insula; Occipital Lobe; Putamen	3	An expanded set of genome-wide association studies of brain imaging phenotypes in UK Biobank.; Boosting Schizophrenia Genetics by Utilizing Genetic Overlap With Brain Morphology.; Genome-wide association analysis of 19,629 individuals identifies variants influencing regional brain volumes and refines their genetic co-architecture with cognitive and mental health traits.; Genome-wide association study of 23,500 individuals identifies 7 loci associated with brain ventricular volume.; Large-scale GWAS reveals genetic architecture of brain white matter microstructure and genetic overlap with cognitive and mental health traits (n = 17,706).; Multivariate genome-wide association study on tissue-sensitive diffusion metrics highlights pathways that shape the human brain.; Shared heritability of human face and brain shape.; The genetic architecture of human cortical folding.; The genetic architecture of the human thalamus and its overlap with ten common brain disorders.; Understanding the genetic determinants of the brain with MOSTest.; Vertex-wise multivariate genome-wide association study identifies 780 unique genetic loci associated with cortical morphology.	11	Other measurement	neuroimaging measurement	Neuroimaging measurement	Measurement
NUAK1	rs12146713	IDP dMRI TBSS MO Fornix	52	Insula; Occipital Lobe; Putamen	3	An expanded set of genome-wide association studies of brain imaging phenotypes in UK Biobank.; Boosting Schizophrenia Genetics by Utilizing Genetic Overlap With Brain Morphology.; Genome-wide association analysis of 19,629 individuals identifies variants influencing regional brain volumes and refines their genetic co-architecture with cognitive and mental health traits.; Genome-wide association study of 23,500 individuals identifies 7 loci associated with brain ventricular volume.; Large-scale GWAS reveals genetic architecture of brain white matter microstructure and genetic overlap with cognitive and mental health traits (n = 17,706).; Multivariate genome-wide association study on tissue-sensitive diffusion metrics highlights pathways that shape the human brain.; Shared heritability of human face and brain shape.; The genetic architecture of human cortical folding.; The genetic architecture of the human thalamus and its overlap with ten common brain disorders.; Understanding the genetic determinants of the brain with MOSTest.; Vertex-wise multivariate genome-wide association study identifies 780 unique genetic loci associated with cortical morphology.	11	Other measurement	neuroimaging measurement	Neuroimaging measurement	Measurement
NUAK1	rs12146713	IDP dMRI TBSS MO Retrolenticular part of internal capsule R	52	Insula; Occipital Lobe; Putamen	3	An expanded set of genome-wide association studies of brain imaging phenotypes in UK Biobank.; Boosting Schizophrenia Genetics by Utilizing Genetic Overlap With Brain Morphology.; Genome-wide association analysis of 19,629 individuals identifies variants influencing regional brain volumes and refines their genetic co-architecture with cognitive and mental health traits.; Genome-wide association study of 23,500 individuals identifies 7 loci associated with brain ventricular volume.; Large-scale GWAS reveals genetic architecture of brain white matter microstructure and genetic overlap with cognitive and mental health traits (n = 17,706).; Multivariate genome-wide association study on tissue-sensitive diffusion metrics highlights pathways that shape the human brain.; Shared heritability of human face and brain shape.; The genetic architecture of human cortical folding.; The genetic architecture of the human thalamus and its overlap with ten common brain disorders.; Understanding the genetic determinants of the brain with MOSTest.; Vertex-wise multivariate genome-wide association study identifies 780 unique genetic loci associated with cortical morphology.	11	Other measurement	neuroimaging measurement	Neuroimaging measurement	Measurement
NUAK1	rs12146713	IDP dMRI TBSS OD Fornix	52	Insula; Occipital Lobe; Putamen	3	An expanded set of genome-wide association studies of brain imaging phenotypes in UK Biobank.; Boosting Schizophrenia Genetics by Utilizing Genetic Overlap With Brain Morphology.; Genome-wide association analysis of 19,629 individuals identifies variants influencing regional brain volumes and refines their genetic co-architecture with cognitive and mental health traits.; Genome-wide association study of 23,500 individuals identifies 7 loci associated with brain ventricular volume.; Large-scale GWAS reveals genetic architecture of brain white matter microstructure and genetic overlap with cognitive and mental health traits (n = 17,706).; Multivariate genome-wide association study on tissue-sensitive diffusion metrics highlights pathways that shape the human brain.; Shared heritability of human face and brain shape.; The genetic architecture of human cortical folding.; The genetic architecture of the human thalamus and its overlap with ten common brain disorders.; Understanding the genetic determinants of the brain with MOSTest.; Vertex-wise multivariate genome-wide association study identifies 780 unique genetic loci associated with cortical morphology.	11	Other measurement	white matter microstructure measurement	Neuroimaging measurement	Measurement
NUAK1	rs12146713	IDP dMRI TBSS OD Posterior limb of internal capsule R	52	Insula; Occipital Lobe; Putamen	3	An expanded set of genome-wide association studies of brain imaging phenotypes in UK Biobank.; Boosting Schizophrenia Genetics by Utilizing Genetic Overlap With Brain Morphology.; Genome-wide association analysis of 19,629 individuals identifies variants influencing regional brain volumes and refines their genetic co-architecture with cognitive and mental health traits.; Genome-wide association study of 23,500 individuals identifies 7 loci associated with brain ventricular volume.; Large-scale GWAS reveals genetic architecture of brain white matter microstructure and genetic overlap with cognitive and mental health traits (n = 17,706).; Multivariate genome-wide association study on tissue-sensitive diffusion metrics highlights pathways that shape the human brain.; Shared heritability of human face and brain shape.; The genetic architecture of human cortical folding.; The genetic architecture of the human thalamus and its overlap with ten common brain disorders.; Understanding the genetic determinants of the brain with MOSTest.; Vertex-wise multivariate genome-wide association study identifies 780 unique genetic loci associated with cortical morphology.	11	Other measurement	white matter microstructure measurement	Neuroimaging measurement	Measurement
NUAK1	rs12146713	Lateral ventricular volume in normal aging	52	Insula; Occipital Lobe; Putamen	3	An expanded set of genome-wide association studies of brain imaging phenotypes in UK Biobank.; Boosting Schizophrenia Genetics by Utilizing Genetic Overlap With Brain Morphology.; Genome-wide association analysis of 19,629 individuals identifies variants influencing regional brain volumes and refines their genetic co-architecture with cognitive and mental health traits.; Genome-wide association study of 23,500 individuals identifies 7 loci associated with brain ventricular volume.; Large-scale GWAS reveals genetic architecture of brain white matter microstructure and genetic overlap with cognitive and mental health traits (n = 17,706).; Multivariate genome-wide association study on tissue-sensitive diffusion metrics highlights pathways that shape the human brain.; Shared heritability of human face and brain shape.; The genetic architecture of human cortical folding.; The genetic architecture of the human thalamus and its overlap with ten common brain disorders.; Understanding the genetic determinants of the brain with MOSTest.; Vertex-wise multivariate genome-wide association study identifies 780 unique genetic loci associated with cortical morphology.	11	Other measurement	lateral ventricle volume measurement	Neuroimaging measurement	Measurement
NUAK1	rs12146713	Medial thalamic nuclei volume	52	Insula; Occipital Lobe; Putamen	3	An expanded set of genome-wide association studies of brain imaging phenotypes in UK Biobank.; Boosting Schizophrenia Genetics by Utilizing Genetic Overlap With Brain Morphology.; Genome-wide association analysis of 19,629 individuals identifies variants influencing regional brain volumes and refines their genetic co-architecture with cognitive and mental health traits.; Genome-wide association study of 23,500 individuals identifies 7 loci associated with brain ventricular volume.; Large-scale GWAS reveals genetic architecture of brain white matter microstructure and genetic overlap with cognitive and mental health traits (n = 17,706).; Multivariate genome-wide association study on tissue-sensitive diffusion metrics highlights pathways that shape the human brain.; Shared heritability of human face and brain shape.; The genetic architecture of human cortical folding.; The genetic architecture of the human thalamus and its overlap with ten common brain disorders.; Understanding the genetic determinants of the brain with MOSTest.; Vertex-wise multivariate genome-wide association study identifies 780 unique genetic loci associated with cortical morphology.	11	Other measurement	thalamus volume	Neuroimaging measurement	Measurement
NUAK1	rs12146713	QC T1-to-standard linear alignment discrepancy	52	Insula; Occipital Lobe; Putamen	3	An expanded set of genome-wide association studies of brain imaging phenotypes in UK Biobank.; Boosting Schizophrenia Genetics by Utilizing Genetic Overlap With Brain Morphology.; Genome-wide association analysis of 19,629 individuals identifies variants influencing regional brain volumes and refines their genetic co-architecture with cognitive and mental health traits.; Genome-wide association study of 23,500 individuals identifies 7 loci associated with brain ventricular volume.; Large-scale GWAS reveals genetic architecture of brain white matter microstructure and genetic overlap with cognitive and mental health traits (n = 17,706).; Multivariate genome-wide association study on tissue-sensitive diffusion metrics highlights pathways that shape the human brain.; Shared heritability of human face and brain shape.; The genetic architecture of human cortical folding.; The genetic architecture of the human thalamus and its overlap with ten common brain disorders.; Understanding the genetic determinants of the brain with MOSTest.; Vertex-wise multivariate genome-wide association study identifies 780 unique genetic loci associated with cortical morphology.	11	Other measurement	neuroimaging measurement	Neuroimaging measurement	Measurement
NUAK1	rs12146713	Subcortical volume (MOSTest)	52	Insula; Occipital Lobe; Putamen	3	An expanded set of genome-wide association studies of brain imaging phenotypes in UK Biobank.; Boosting Schizophrenia Genetics by Utilizing Genetic Overlap With Brain Morphology.; Genome-wide association analysis of 19,629 individuals identifies variants influencing regional brain volumes and refines their genetic co-architecture with cognitive and mental health traits.; Genome-wide association study of 23,500 individuals identifies 7 loci associated with brain ventricular volume.; Large-scale GWAS reveals genetic architecture of brain white matter microstructure and genetic overlap with cognitive and mental health traits (n = 17,706).; Multivariate genome-wide association study on tissue-sensitive diffusion metrics highlights pathways that shape the human brain.; Shared heritability of human face and brain shape.; The genetic architecture of human cortical folding.; The genetic architecture of the human thalamus and its overlap with ten common brain disorders.; Understanding the genetic determinants of the brain with MOSTest.; Vertex-wise multivariate genome-wide association study identifies 780 unique genetic loci associated with cortical morphology.	11	Other measurement	neuroimaging measurement	Neuroimaging measurement	Measurement
NUAK1	rs12146713	Subcortical volume (min-P)	52	Insula; Occipital Lobe; Putamen	3	An expanded set of genome-wide association studies of brain imaging phenotypes in UK Biobank.; Boosting Schizophrenia Genetics by Utilizing Genetic Overlap With Brain Morphology.; Genome-wide association analysis of 19,629 individuals identifies variants influencing regional brain volumes and refines their genetic co-architecture with cognitive and mental health traits.; Genome-wide association study of 23,500 individuals identifies 7 loci associated with brain ventricular volume.; Large-scale GWAS reveals genetic architecture of brain white matter microstructure and genetic overlap with cognitive and mental health traits (n = 17,706).; Multivariate genome-wide association study on tissue-sensitive diffusion metrics highlights pathways that shape the human brain.; Shared heritability of human face and brain shape.; The genetic architecture of human cortical folding.; The genetic architecture of the human thalamus and its overlap with ten common brain disorders.; Understanding the genetic determinants of the brain with MOSTest.; Vertex-wise multivariate genome-wide association study identifies 780 unique genetic loci associated with cortical morphology.	11	Other measurement	neuroimaging measurement	Neuroimaging measurement	Measurement
NUAK1	rs12146713	Vertex-wise cortical surface area	52	Insula; Occipital Lobe; Putamen	3	An expanded set of genome-wide association studies of brain imaging phenotypes in UK Biobank.; Boosting Schizophrenia Genetics by Utilizing Genetic Overlap With Brain Morphology.; Genome-wide association analysis of 19,629 individuals identifies variants influencing regional brain volumes and refines their genetic co-architecture with cognitive and mental health traits.; Genome-wide association study of 23,500 individuals identifies 7 loci associated with brain ventricular volume.; Large-scale GWAS reveals genetic architecture of brain white matter microstructure and genetic overlap with cognitive and mental health traits (n = 17,706).; Multivariate genome-wide association study on tissue-sensitive diffusion metrics highlights pathways that shape the human brain.; Shared heritability of human face and brain shape.; The genetic architecture of human cortical folding.; The genetic architecture of the human thalamus and its overlap with ten common brain disorders.; Understanding the genetic determinants of the brain with MOSTest.; Vertex-wise multivariate genome-wide association study identifies 780 unique genetic loci associated with cortical morphology.	11	Other measurement	cerebral cortex area attribute	Neuroimaging measurement	Measurement
NUAK1	rs12146713	Vertex-wise cortical thickness	52	Insula; Occipital Lobe; Putamen	3	An expanded set of genome-wide association studies of brain imaging phenotypes in UK Biobank.; Boosting Schizophrenia Genetics by Utilizing Genetic Overlap With Brain Morphology.; Genome-wide association analysis of 19,629 individuals identifies variants influencing regional brain volumes and refines their genetic co-architecture with cognitive and mental health traits.; Genome-wide association study of 23,500 individuals identifies 7 loci associated with brain ventricular volume.; Large-scale GWAS reveals genetic architecture of brain white matter microstructure and genetic overlap with cognitive and mental health traits (n = 17,706).; Multivariate genome-wide association study on tissue-sensitive diffusion metrics highlights pathways that shape the human brain.; Shared heritability of human face and brain shape.; The genetic architecture of human cortical folding.; The genetic architecture of the human thalamus and its overlap with ten common brain disorders.; Understanding the genetic determinants of the brain with MOSTest.; Vertex-wise multivariate genome-wide association study identifies 780 unique genetic loci associated with cortical morphology.	11	Other measurement	cortical thickness	Neuroimaging measurement	Measurement
NUAK1	rs12146713	Vertex-wise sulcal depth	52	Insula; Occipital Lobe; Putamen	3	An expanded set of genome-wide association studies of brain imaging phenotypes in UK Biobank.; Boosting Schizophrenia Genetics by Utilizing Genetic Overlap With Brain Morphology.; Genome-wide association analysis of 19,629 individuals identifies variants influencing regional brain volumes and refines their genetic co-architecture with cognitive and mental health traits.; Genome-wide association study of 23,500 individuals identifies 7 loci associated with brain ventricular volume.; Large-scale GWAS reveals genetic architecture of brain white matter microstructure and genetic overlap with cognitive and mental health traits (n = 17,706).; Multivariate genome-wide association study on tissue-sensitive diffusion metrics highlights pathways that shape the human brain.; Shared heritability of human face and brain shape.; The genetic architecture of human cortical folding.; The genetic architecture of the human thalamus and its overlap with ten common brain disorders.; Understanding the genetic determinants of the brain with MOSTest.; Vertex-wise multivariate genome-wide association study identifies 780 unique genetic loci associated with cortical morphology.	11	Other measurement	brain attribute	Neuroimaging measurement	Measurement
NUAK1	rs12146713	White matter microstructure (axial diffusivities)	52	Insula; Occipital Lobe; Putamen	3	An expanded set of genome-wide association studies of brain imaging phenotypes in UK Biobank.; Boosting Schizophrenia Genetics by Utilizing Genetic Overlap With Brain Morphology.; Genome-wide association analysis of 19,629 individuals identifies variants influencing regional brain volumes and refines their genetic co-architecture with cognitive and mental health traits.; Genome-wide association study of 23,500 individuals identifies 7 loci associated with brain ventricular volume.; Large-scale GWAS reveals genetic architecture of brain white matter microstructure and genetic overlap with cognitive and mental health traits (n = 17,706).; Multivariate genome-wide association study on tissue-sensitive diffusion metrics highlights pathways that shape the human brain.; Shared heritability of human face and brain shape.; The genetic architecture of human cortical folding.; The genetic architecture of the human thalamus and its overlap with ten common brain disorders.; Understanding the genetic determinants of the brain with MOSTest.; Vertex-wise multivariate genome-wide association study identifies 780 unique genetic loci associated with cortical morphology.	11	Other measurement	white matter microstructure measurement	Neuroimaging measurement	Measurement
NUAK1	rs12146713	White matter microstructure (fractional anisotropy)	52	Insula; Occipital Lobe; Putamen	3	An expanded set of genome-wide association studies of brain imaging phenotypes in UK Biobank.; Boosting Schizophrenia Genetics by Utilizing Genetic Overlap With Brain Morphology.; Genome-wide association analysis of 19,629 individuals identifies variants influencing regional brain volumes and refines their genetic co-architecture with cognitive and mental health traits.; Genome-wide association study of 23,500 individuals identifies 7 loci associated with brain ventricular volume.; Large-scale GWAS reveals genetic architecture of brain white matter microstructure and genetic overlap with cognitive and mental health traits (n = 17,706).; Multivariate genome-wide association study on tissue-sensitive diffusion metrics highlights pathways that shape the human brain.; Shared heritability of human face and brain shape.; The genetic architecture of human cortical folding.; The genetic architecture of the human thalamus and its overlap with ten common brain disorders.; Understanding the genetic determinants of the brain with MOSTest.; Vertex-wise multivariate genome-wide association study identifies 780 unique genetic loci associated with cortical morphology.	11	Other measurement	white matter microstructure measurement	Neuroimaging measurement	Measurement
NUAK1	rs12146713	White matter microstructure (mean diffusivities)	52	Insula; Occipital Lobe; Putamen	3	An expanded set of genome-wide association studies of brain imaging phenotypes in UK Biobank.; Boosting Schizophrenia Genetics by Utilizing Genetic Overlap With Brain Morphology.; Genome-wide association analysis of 19,629 individuals identifies variants influencing regional brain volumes and refines their genetic co-architecture with cognitive and mental health traits.; Genome-wide association study of 23,500 individuals identifies 7 loci associated with brain ventricular volume.; Large-scale GWAS reveals genetic architecture of brain white matter microstructure and genetic overlap with cognitive and mental health traits (n = 17,706).; Multivariate genome-wide association study on tissue-sensitive diffusion metrics highlights pathways that shape the human brain.; Shared heritability of human face and brain shape.; The genetic architecture of human cortical folding.; The genetic architecture of the human thalamus and its overlap with ten common brain disorders.; Understanding the genetic determinants of the brain with MOSTest.; Vertex-wise multivariate genome-wide association study identifies 780 unique genetic loci associated with cortical morphology.	11	Other measurement	white matter microstructure measurement	Neuroimaging measurement	Measurement
NUAK1	rs12146713	White matter microstructure (mode of anisotropy)	52	Insula; Occipital Lobe; Putamen	3	An expanded set of genome-wide association studies of brain imaging phenotypes in UK Biobank.; Boosting Schizophrenia Genetics by Utilizing Genetic Overlap With Brain Morphology.; Genome-wide association analysis of 19,629 individuals identifies variants influencing regional brain volumes and refines their genetic co-architecture with cognitive and mental health traits.; Genome-wide association study of 23,500 individuals identifies 7 loci associated with brain ventricular volume.; Large-scale GWAS reveals genetic architecture of brain white matter microstructure and genetic overlap with cognitive and mental health traits (n = 17,706).; Multivariate genome-wide association study on tissue-sensitive diffusion metrics highlights pathways that shape the human brain.; Shared heritability of human face and brain shape.; The genetic architecture of human cortical folding.; The genetic architecture of the human thalamus and its overlap with ten common brain disorders.; Understanding the genetic determinants of the brain with MOSTest.; Vertex-wise multivariate genome-wide association study identifies 780 unique genetic loci associated with cortical morphology.	11	Other measurement	white matter microstructure measurement	Neuroimaging measurement	Measurement
NUAK1	rs12146713	White matter microstructure (radial diffusivities)	52	Insula; Occipital Lobe; Putamen	3	An expanded set of genome-wide association studies of brain imaging phenotypes in UK Biobank.; Boosting Schizophrenia Genetics by Utilizing Genetic Overlap With Brain Morphology.; Genome-wide association analysis of 19,629 individuals identifies variants influencing regional brain volumes and refines their genetic co-architecture with cognitive and mental health traits.; Genome-wide association study of 23,500 individuals identifies 7 loci associated with brain ventricular volume.; Large-scale GWAS reveals genetic architecture of brain white matter microstructure and genetic overlap with cognitive and mental health traits (n = 17,706).; Multivariate genome-wide association study on tissue-sensitive diffusion metrics highlights pathways that shape the human brain.; Shared heritability of human face and brain shape.; The genetic architecture of human cortical folding.; The genetic architecture of the human thalamus and its overlap with ten common brain disorders.; Understanding the genetic determinants of the brain with MOSTest.; Vertex-wise multivariate genome-wide association study identifies 780 unique genetic loci associated with cortical morphology.	11	Other measurement	white matter microstructure measurement	Neuroimaging measurement	Measurement
NUAK1	rs12146713	Whole brain free water diffusion (multivariate analysis)	52	Insula; Occipital Lobe; Putamen	3	An expanded set of genome-wide association studies of brain imaging phenotypes in UK Biobank.; Boosting Schizophrenia Genetics by Utilizing Genetic Overlap With Brain Morphology.; Genome-wide association analysis of 19,629 individuals identifies variants influencing regional brain volumes and refines their genetic co-architecture with cognitive and mental health traits.; Genome-wide association study of 23,500 individuals identifies 7 loci associated with brain ventricular volume.; Large-scale GWAS reveals genetic architecture of brain white matter microstructure and genetic overlap with cognitive and mental health traits (n = 17,706).; Multivariate genome-wide association study on tissue-sensitive diffusion metrics highlights pathways that shape the human brain.; Shared heritability of human face and brain shape.; The genetic architecture of human cortical folding.; The genetic architecture of the human thalamus and its overlap with ten common brain disorders.; Understanding the genetic determinants of the brain with MOSTest.; Vertex-wise multivariate genome-wide association study identifies 780 unique genetic loci associated with cortical morphology.	11	Other measurement	brain attribute	Neuroimaging measurement	Measurement
NUAK1	rs12146713	Whole brain restricted directional diffusion (multivariate analysis)	52	Insula; Occipital Lobe; Putamen	3	An expanded set of genome-wide association studies of brain imaging phenotypes in UK Biobank.; Boosting Schizophrenia Genetics by Utilizing Genetic Overlap With Brain Morphology.; Genome-wide association analysis of 19,629 individuals identifies variants influencing regional brain volumes and refines their genetic co-architecture with cognitive and mental health traits.; Genome-wide association study of 23,500 individuals identifies 7 loci associated with brain ventricular volume.; Large-scale GWAS reveals genetic architecture of brain white matter microstructure and genetic overlap with cognitive and mental health traits (n = 17,706).; Multivariate genome-wide association study on tissue-sensitive diffusion metrics highlights pathways that shape the human brain.; Shared heritability of human face and brain shape.; The genetic architecture of human cortical folding.; The genetic architecture of the human thalamus and its overlap with ten common brain disorders.; Understanding the genetic determinants of the brain with MOSTest.; Vertex-wise multivariate genome-wide association study identifies 780 unique genetic loci associated with cortical morphology.	11	Other measurement	brain attribute	Neuroimaging measurement	Measurement
NUAK1	rs12146713	Whole brain restricted isotropic diffusion (multivariate analysis)	52	Insula; Occipital Lobe; Putamen	3	An expanded set of genome-wide association studies of brain imaging phenotypes in UK Biobank.; Boosting Schizophrenia Genetics by Utilizing Genetic Overlap With Brain Morphology.; Genome-wide association analysis of 19,629 individuals identifies variants influencing regional brain volumes and refines their genetic co-architecture with cognitive and mental health traits.; Genome-wide association study of 23,500 individuals identifies 7 loci associated with brain ventricular volume.; Large-scale GWAS reveals genetic architecture of brain white matter microstructure and genetic overlap with cognitive and mental health traits (n = 17,706).; Multivariate genome-wide association study on tissue-sensitive diffusion metrics highlights pathways that shape the human brain.; Shared heritability of human face and brain shape.; The genetic architecture of human cortical folding.; The genetic architecture of the human thalamus and its overlap with ten common brain disorders.; Understanding the genetic determinants of the brain with MOSTest.; Vertex-wise multivariate genome-wide association study identifies 780 unique genetic loci associated with cortical morphology.	11	Other measurement	brain attribute	Neuroimaging measurement	Measurement
NUAK1	rs12146713	aseg global volume 3rd-Ventricle	52	Insula; Occipital Lobe; Putamen	3	An expanded set of genome-wide association studies of brain imaging phenotypes in UK Biobank.; Boosting Schizophrenia Genetics by Utilizing Genetic Overlap With Brain Morphology.; Genome-wide association analysis of 19,629 individuals identifies variants influencing regional brain volumes and refines their genetic co-architecture with cognitive and mental health traits.; Genome-wide association study of 23,500 individuals identifies 7 loci associated with brain ventricular volume.; Large-scale GWAS reveals genetic architecture of brain white matter microstructure and genetic overlap with cognitive and mental health traits (n = 17,706).; Multivariate genome-wide association study on tissue-sensitive diffusion metrics highlights pathways that shape the human brain.; Shared heritability of human face and brain shape.; The genetic architecture of human cortical folding.; The genetic architecture of the human thalamus and its overlap with ten common brain disorders.; Understanding the genetic determinants of the brain with MOSTest.; Vertex-wise multivariate genome-wide association study identifies 780 unique genetic loci associated with cortical morphology.	11	Other measurement	brain volume	Neuroimaging measurement	Measurement
NUAK1	rs12146713	aseg global volume VentricleChoroid	52	Insula; Occipital Lobe; Putamen	3	An expanded set of genome-wide association studies of brain imaging phenotypes in UK Biobank.; Boosting Schizophrenia Genetics by Utilizing Genetic Overlap With Brain Morphology.; Genome-wide association analysis of 19,629 individuals identifies variants influencing regional brain volumes and refines their genetic co-architecture with cognitive and mental health traits.; Genome-wide association study of 23,500 individuals identifies 7 loci associated with brain ventricular volume.; Large-scale GWAS reveals genetic architecture of brain white matter microstructure and genetic overlap with cognitive and mental health traits (n = 17,706).; Multivariate genome-wide association study on tissue-sensitive diffusion metrics highlights pathways that shape the human brain.; Shared heritability of human face and brain shape.; The genetic architecture of human cortical folding.; The genetic architecture of the human thalamus and its overlap with ten common brain disorders.; Understanding the genetic determinants of the brain with MOSTest.; Vertex-wise multivariate genome-wide association study identifies 780 unique genetic loci associated with cortical morphology.	11	Other measurement	brain volume	Neuroimaging measurement	Measurement
NUAK1	rs12146713	aseg lh intensity Inf-Lat-Vent	52	Insula; Occipital Lobe; Putamen	3	An expanded set of genome-wide association studies of brain imaging phenotypes in UK Biobank.; Boosting Schizophrenia Genetics by Utilizing Genetic Overlap With Brain Morphology.; Genome-wide association analysis of 19,629 individuals identifies variants influencing regional brain volumes and refines their genetic co-architecture with cognitive and mental health traits.; Genome-wide association study of 23,500 individuals identifies 7 loci associated with brain ventricular volume.; Large-scale GWAS reveals genetic architecture of brain white matter microstructure and genetic overlap with cognitive and mental health traits (n = 17,706).; Multivariate genome-wide association study on tissue-sensitive diffusion metrics highlights pathways that shape the human brain.; Shared heritability of human face and brain shape.; The genetic architecture of human cortical folding.; The genetic architecture of the human thalamus and its overlap with ten common brain disorders.; Understanding the genetic determinants of the brain with MOSTest.; Vertex-wise multivariate genome-wide association study identifies 780 unique genetic loci associated with cortical morphology.	11	Other measurement	neuroimaging measurement	Neuroimaging measurement	Measurement
NUAK1	rs12146713	aseg lh intensity Lateral-Ventricle	52	Insula; Occipital Lobe; Putamen	3	An expanded set of genome-wide association studies of brain imaging phenotypes in UK Biobank.; Boosting Schizophrenia Genetics by Utilizing Genetic Overlap With Brain Morphology.; Genome-wide association analysis of 19,629 individuals identifies variants influencing regional brain volumes and refines their genetic co-architecture with cognitive and mental health traits.; Genome-wide association study of 23,500 individuals identifies 7 loci associated with brain ventricular volume.; Large-scale GWAS reveals genetic architecture of brain white matter microstructure and genetic overlap with cognitive and mental health traits (n = 17,706).; Multivariate genome-wide association study on tissue-sensitive diffusion metrics highlights pathways that shape the human brain.; Shared heritability of human face and brain shape.; The genetic architecture of human cortical folding.; The genetic architecture of the human thalamus and its overlap with ten common brain disorders.; Understanding the genetic determinants of the brain with MOSTest.; Vertex-wise multivariate genome-wide association study identifies 780 unique genetic loci associated with cortical morphology.	11	Other measurement	neuroimaging measurement	Neuroimaging measurement	Measurement
NUAK1	rs12146713	aseg lh volume Inf-Lat-Vent	52	Insula; Occipital Lobe; Putamen	3	An expanded set of genome-wide association studies of brain imaging phenotypes in UK Biobank.; Boosting Schizophrenia Genetics by Utilizing Genetic Overlap With Brain Morphology.; Genome-wide association analysis of 19,629 individuals identifies variants influencing regional brain volumes and refines their genetic co-architecture with cognitive and mental health traits.; Genome-wide association study of 23,500 individuals identifies 7 loci associated with brain ventricular volume.; Large-scale GWAS reveals genetic architecture of brain white matter microstructure and genetic overlap with cognitive and mental health traits (n = 17,706).; Multivariate genome-wide association study on tissue-sensitive diffusion metrics highlights pathways that shape the human brain.; Shared heritability of human face and brain shape.; The genetic architecture of human cortical folding.; The genetic architecture of the human thalamus and its overlap with ten common brain disorders.; Understanding the genetic determinants of the brain with MOSTest.; Vertex-wise multivariate genome-wide association study identifies 780 unique genetic loci associated with cortical morphology.	11	Other measurement	brain volume	Neuroimaging measurement	Measurement
NUAK1	rs12146713	aseg lh volume Lateral-Ventricle	52	Insula; Occipital Lobe; Putamen	3	An expanded set of genome-wide association studies of brain imaging phenotypes in UK Biobank.; Boosting Schizophrenia Genetics by Utilizing Genetic Overlap With Brain Morphology.; Genome-wide association analysis of 19,629 individuals identifies variants influencing regional brain volumes and refines their genetic co-architecture with cognitive and mental health traits.; Genome-wide association study of 23,500 individuals identifies 7 loci associated with brain ventricular volume.; Large-scale GWAS reveals genetic architecture of brain white matter microstructure and genetic overlap with cognitive and mental health traits (n = 17,706).; Multivariate genome-wide association study on tissue-sensitive diffusion metrics highlights pathways that shape the human brain.; Shared heritability of human face and brain shape.; The genetic architecture of human cortical folding.; The genetic architecture of the human thalamus and its overlap with ten common brain disorders.; Understanding the genetic determinants of the brain with MOSTest.; Vertex-wise multivariate genome-wide association study identifies 780 unique genetic loci associated with cortical morphology.	11	Other measurement	brain volume	Neuroimaging measurement	Measurement
NUAK1	rs12146713	aseg rh intensity Lateral-Ventricle	52	Insula; Occipital Lobe; Putamen	3	An expanded set of genome-wide association studies of brain imaging phenotypes in UK Biobank.; Boosting Schizophrenia Genetics by Utilizing Genetic Overlap With Brain Morphology.; Genome-wide association analysis of 19,629 individuals identifies variants influencing regional brain volumes and refines their genetic co-architecture with cognitive and mental health traits.; Genome-wide association study of 23,500 individuals identifies 7 loci associated with brain ventricular volume.; Large-scale GWAS reveals genetic architecture of brain white matter microstructure and genetic overlap with cognitive and mental health traits (n = 17,706).; Multivariate genome-wide association study on tissue-sensitive diffusion metrics highlights pathways that shape the human brain.; Shared heritability of human face and brain shape.; The genetic architecture of human cortical folding.; The genetic architecture of the human thalamus and its overlap with ten common brain disorders.; Understanding the genetic determinants of the brain with MOSTest.; Vertex-wise multivariate genome-wide association study identifies 780 unique genetic loci associated with cortical morphology.	11	Other measurement	neuroimaging measurement	Neuroimaging measurement	Measurement
NUAK1	rs12146713	aseg rh volume Lateral-Ventricle	52	Insula; Occipital Lobe; Putamen	3	An expanded set of genome-wide association studies of brain imaging phenotypes in UK Biobank.; Boosting Schizophrenia Genetics by Utilizing Genetic Overlap With Brain Morphology.; Genome-wide association analysis of 19,629 individuals identifies variants influencing regional brain volumes and refines their genetic co-architecture with cognitive and mental health traits.; Genome-wide association study of 23,500 individuals identifies 7 loci associated with brain ventricular volume.; Large-scale GWAS reveals genetic architecture of brain white matter microstructure and genetic overlap with cognitive and mental health traits (n = 17,706).; Multivariate genome-wide association study on tissue-sensitive diffusion metrics highlights pathways that shape the human brain.; Shared heritability of human face and brain shape.; The genetic architecture of human cortical folding.; The genetic architecture of the human thalamus and its overlap with ten common brain disorders.; Understanding the genetic determinants of the brain with MOSTest.; Vertex-wise multivariate genome-wide association study identifies 780 unique genetic loci associated with cortical morphology.	11	Other measurement	brain volume	Neuroimaging measurement	Measurement
OR5V1	rs1419636	Insomnia	1	Temporal Lobe	1	Genome-wide meta-analysis of insomnia prioritizes genes associated with metabolic and psychiatric pathways.	1	Other measurement	insomnia measurement	Sleep measurement	Measurement
PICK1, POLR2F	rs2018980	IDP dMRI ProbtrackX FA fmi	8	Thalamus	1	An expanded set of genome-wide association studies of brain imaging phenotypes in UK Biobank.; Large-scale GWAS reveals genetic architecture of brain white matter microstructure and genetic overlap with cognitive and mental health traits (n = 17,706).	2	Other measurement	mean fractional anisotropy measurement	Neuroimaging measurement	Measurement
PICK1, POLR2F	rs2018980	IDP dMRI ProbtrackX ICVF fmi	8	Thalamus	1	An expanded set of genome-wide association studies of brain imaging phenotypes in UK Biobank.; Large-scale GWAS reveals genetic architecture of brain white matter microstructure and genetic overlap with cognitive and mental health traits (n = 17,706).	2	Other measurement	neuroimaging measurement	Neuroimaging measurement	Measurement
PICK1, POLR2F	rs2018980	IDP dMRI ProbtrackX L3 cgc l	8	Thalamus	1	An expanded set of genome-wide association studies of brain imaging phenotypes in UK Biobank.; Large-scale GWAS reveals genetic architecture of brain white matter microstructure and genetic overlap with cognitive and mental health traits (n = 17,706).	2	Other measurement	white matter integrity	Neuroimaging measurement	Measurement
PICK1, POLR2F	rs2018980	IDP dMRI ProbtrackX L3 fmi	8	Thalamus	1	An expanded set of genome-wide association studies of brain imaging phenotypes in UK Biobank.; Large-scale GWAS reveals genetic architecture of brain white matter microstructure and genetic overlap with cognitive and mental health traits (n = 17,706).	2	Other measurement	white matter integrity	Neuroimaging measurement	Measurement
PICK1, POLR2F	rs2018980	IDP dMRI ProbtrackX MD cgc l	8	Thalamus	1	An expanded set of genome-wide association studies of brain imaging phenotypes in UK Biobank.; Large-scale GWAS reveals genetic architecture of brain white matter microstructure and genetic overlap with cognitive and mental health traits (n = 17,706).	2	Other measurement	white matter integrity	Neuroimaging measurement	Measurement
PICK1, POLR2F	rs2018980	IDP dMRI TBSS FA Genu of corpus callosum	8	Thalamus	1	An expanded set of genome-wide association studies of brain imaging phenotypes in UK Biobank.; Large-scale GWAS reveals genetic architecture of brain white matter microstructure and genetic overlap with cognitive and mental health traits (n = 17,706).	2	Other measurement	mean fractional anisotropy measurement	Neuroimaging measurement	Measurement
PICK1, POLR2F	rs2018980	IDP dMRI TBSS ICVF Genu of corpus callosum	8	Thalamus	1	An expanded set of genome-wide association studies of brain imaging phenotypes in UK Biobank.; Large-scale GWAS reveals genetic architecture of brain white matter microstructure and genetic overlap with cognitive and mental health traits (n = 17,706).	2	Other measurement	neuroimaging measurement	Neuroimaging measurement	Measurement
PICK1, POLR2F	rs2018980	White matter microstructure (fractional anisotropy)	8	Thalamus	1	An expanded set of genome-wide association studies of brain imaging phenotypes in UK Biobank.; Large-scale GWAS reveals genetic architecture of brain white matter microstructure and genetic overlap with cognitive and mental health traits (n = 17,706).	2	Other measurement	white matter microstructure measurement	Neuroimaging measurement	Measurement
QKI, RN7SL366P	rs4709746	Diastolic blood pressure	14	Insula	1	Cross-ancestry genome-wide association studies of sex hormone concentrations in pre- and postmenopausal women.; Discovery of 318 new risk loci for type 2 diabetes and related vascular outcomes among 1.4 million participants in a multi-ancestry meta-analysis.; Evaluating the relationship between circulating lipoprotein lipids and apolipoproteins with risk of coronary heart disease: A multivariable Mendelian randomisation analysis.; Fine-mapping type 2 diabetes loci to single-variant resolution using high-density imputation and islet-specific epigenome maps.; GWAS of allometric body-shape indices in UK Biobank identifies loci suggesting associations with morphogenesis, organogenesis, adrenal cell renewal and cancer.; Genetics of 35 blood and urine biomarkers in the UK Biobank.; Genome-wide association analyses using electronic health records identify new loci influencing blood pressure variation.; Identification of 28 new susceptibility loci for type 2 diabetes in the Japanese population.; Identification of 613 new loci associated with heel bone mineral density and a polygenic risk score for bone mineral density, osteoporosis and fracture.; Leveraging Polygenic Functional Enrichment to Improve GWAS Power.; Multi-ancestry genetic study of type 2 diabetes highlights the power of diverse populations for discovery and translation.; The Polygenic and Monogenic Basis of Blood Traits and Diseases.; Using human genetics to understand the disease impacts of testosterone in men and women.	13	Cardiovascular measurement	diastolic blood pressure	Cardiovascular measurement	Measurement
QKI, RN7SL366P	rs4709746	Heel bone mineral density	14	Insula	1	Cross-ancestry genome-wide association studies of sex hormone concentrations in pre- and postmenopausal women.; Discovery of 318 new risk loci for type 2 diabetes and related vascular outcomes among 1.4 million participants in a multi-ancestry meta-analysis.; Evaluating the relationship between circulating lipoprotein lipids and apolipoproteins with risk of coronary heart disease: A multivariable Mendelian randomisation analysis.; Fine-mapping type 2 diabetes loci to single-variant resolution using high-density imputation and islet-specific epigenome maps.; GWAS of allometric body-shape indices in UK Biobank identifies loci suggesting associations with morphogenesis, organogenesis, adrenal cell renewal and cancer.; Genetics of 35 blood and urine biomarkers in the UK Biobank.; Genome-wide association analyses using electronic health records identify new loci influencing blood pressure variation.; Identification of 28 new susceptibility loci for type 2 diabetes in the Japanese population.; Identification of 613 new loci associated with heel bone mineral density and a polygenic risk score for bone mineral density, osteoporosis and fracture.; Leveraging Polygenic Functional Enrichment to Improve GWAS Power.; Multi-ancestry genetic study of type 2 diabetes highlights the power of diverse populations for discovery and translation.; The Polygenic and Monogenic Basis of Blood Traits and Diseases.; Using human genetics to understand the disease impacts of testosterone in men and women.	13	Other measurement	heel bone mineral density	Bone density measurement	Measurement
QKI, RN7SL366P	rs4709746	Height	14	Insula	1	Cross-ancestry genome-wide association studies of sex hormone concentrations in pre- and postmenopausal women.; Discovery of 318 new risk loci for type 2 diabetes and related vascular outcomes among 1.4 million participants in a multi-ancestry meta-analysis.; Evaluating the relationship between circulating lipoprotein lipids and apolipoproteins with risk of coronary heart disease: A multivariable Mendelian randomisation analysis.; Fine-mapping type 2 diabetes loci to single-variant resolution using high-density imputation and islet-specific epigenome maps.; GWAS of allometric body-shape indices in UK Biobank identifies loci suggesting associations with morphogenesis, organogenesis, adrenal cell renewal and cancer.; Genetics of 35 blood and urine biomarkers in the UK Biobank.; Genome-wide association analyses using electronic health records identify new loci influencing blood pressure variation.; Identification of 28 new susceptibility loci for type 2 diabetes in the Japanese population.; Identification of 613 new loci associated with heel bone mineral density and a polygenic risk score for bone mineral density, osteoporosis and fracture.; Leveraging Polygenic Functional Enrichment to Improve GWAS Power.; Multi-ancestry genetic study of type 2 diabetes highlights the power of diverse populations for discovery and translation.; The Polygenic and Monogenic Basis of Blood Traits and Diseases.; Using human genetics to understand the disease impacts of testosterone in men and women.	13	Other measurement	anthropometric measurement	Body measurement	Measurement
QKI, RN7SL366P	rs4709746	High light scatter reticulocyte count	14	Insula	1	Cross-ancestry genome-wide association studies of sex hormone concentrations in pre- and postmenopausal women.; Discovery of 318 new risk loci for type 2 diabetes and related vascular outcomes among 1.4 million participants in a multi-ancestry meta-analysis.; Evaluating the relationship between circulating lipoprotein lipids and apolipoproteins with risk of coronary heart disease: A multivariable Mendelian randomisation analysis.; Fine-mapping type 2 diabetes loci to single-variant resolution using high-density imputation and islet-specific epigenome maps.; GWAS of allometric body-shape indices in UK Biobank identifies loci suggesting associations with morphogenesis, organogenesis, adrenal cell renewal and cancer.; Genetics of 35 blood and urine biomarkers in the UK Biobank.; Genome-wide association analyses using electronic health records identify new loci influencing blood pressure variation.; Identification of 28 new susceptibility loci for type 2 diabetes in the Japanese population.; Identification of 613 new loci associated with heel bone mineral density and a polygenic risk score for bone mineral density, osteoporosis and fracture.; Leveraging Polygenic Functional Enrichment to Improve GWAS Power.; Multi-ancestry genetic study of type 2 diabetes highlights the power of diverse populations for discovery and translation.; The Polygenic and Monogenic Basis of Blood Traits and Diseases.; Using human genetics to understand the disease impacts of testosterone in men and women.	13	Other measurement	reticulocyte count	Hematological measurement	Measurement
QKI, RN7SL366P	rs4709746	High light scatter reticulocyte percentage of red cells	14	Insula	1	Cross-ancestry genome-wide association studies of sex hormone concentrations in pre- and postmenopausal women.; Discovery of 318 new risk loci for type 2 diabetes and related vascular outcomes among 1.4 million participants in a multi-ancestry meta-analysis.; Evaluating the relationship between circulating lipoprotein lipids and apolipoproteins with risk of coronary heart disease: A multivariable Mendelian randomisation analysis.; Fine-mapping type 2 diabetes loci to single-variant resolution using high-density imputation and islet-specific epigenome maps.; GWAS of allometric body-shape indices in UK Biobank identifies loci suggesting associations with morphogenesis, organogenesis, adrenal cell renewal and cancer.; Genetics of 35 blood and urine biomarkers in the UK Biobank.; Genome-wide association analyses using electronic health records identify new loci influencing blood pressure variation.; Identification of 28 new susceptibility loci for type 2 diabetes in the Japanese population.; Identification of 613 new loci associated with heel bone mineral density and a polygenic risk score for bone mineral density, osteoporosis and fracture.; Leveraging Polygenic Functional Enrichment to Improve GWAS Power.; Multi-ancestry genetic study of type 2 diabetes highlights the power of diverse populations for discovery and translation.; The Polygenic and Monogenic Basis of Blood Traits and Diseases.; Using human genetics to understand the disease impacts of testosterone in men and women.	13	Other measurement	reticulocyte count	Hematological measurement	Measurement
QKI, RN7SL366P	rs4709746	Hip circumference adjusted for BMI	14	Insula	1	Cross-ancestry genome-wide association studies of sex hormone concentrations in pre- and postmenopausal women.; Discovery of 318 new risk loci for type 2 diabetes and related vascular outcomes among 1.4 million participants in a multi-ancestry meta-analysis.; Evaluating the relationship between circulating lipoprotein lipids and apolipoproteins with risk of coronary heart disease: A multivariable Mendelian randomisation analysis.; Fine-mapping type 2 diabetes loci to single-variant resolution using high-density imputation and islet-specific epigenome maps.; GWAS of allometric body-shape indices in UK Biobank identifies loci suggesting associations with morphogenesis, organogenesis, adrenal cell renewal and cancer.; Genetics of 35 blood and urine biomarkers in the UK Biobank.; Genome-wide association analyses using electronic health records identify new loci influencing blood pressure variation.; Identification of 28 new susceptibility loci for type 2 diabetes in the Japanese population.; Identification of 613 new loci associated with heel bone mineral density and a polygenic risk score for bone mineral density, osteoporosis and fracture.; Leveraging Polygenic Functional Enrichment to Improve GWAS Power.; Multi-ancestry genetic study of type 2 diabetes highlights the power of diverse populations for discovery and translation.; The Polygenic and Monogenic Basis of Blood Traits and Diseases.; Using human genetics to understand the disease impacts of testosterone in men and women.	13	Body measurement	BMI-adjusted hip circumference	Body measurement	Measurement
QKI, RN7SL366P	rs4709746	Reticulocyte count	14	Insula	1	Cross-ancestry genome-wide association studies of sex hormone concentrations in pre- and postmenopausal women.; Discovery of 318 new risk loci for type 2 diabetes and related vascular outcomes among 1.4 million participants in a multi-ancestry meta-analysis.; Evaluating the relationship between circulating lipoprotein lipids and apolipoproteins with risk of coronary heart disease: A multivariable Mendelian randomisation analysis.; Fine-mapping type 2 diabetes loci to single-variant resolution using high-density imputation and islet-specific epigenome maps.; GWAS of allometric body-shape indices in UK Biobank identifies loci suggesting associations with morphogenesis, organogenesis, adrenal cell renewal and cancer.; Genetics of 35 blood and urine biomarkers in the UK Biobank.; Genome-wide association analyses using electronic health records identify new loci influencing blood pressure variation.; Identification of 28 new susceptibility loci for type 2 diabetes in the Japanese population.; Identification of 613 new loci associated with heel bone mineral density and a polygenic risk score for bone mineral density, osteoporosis and fracture.; Leveraging Polygenic Functional Enrichment to Improve GWAS Power.; Multi-ancestry genetic study of type 2 diabetes highlights the power of diverse populations for discovery and translation.; The Polygenic and Monogenic Basis of Blood Traits and Diseases.; Using human genetics to understand the disease impacts of testosterone in men and women.	13	Other measurement	reticulocyte count	Hematological measurement	Measurement
QKI, RN7SL366P	rs4709746	Reticulocyte fraction of red cells	14	Insula	1	Cross-ancestry genome-wide association studies of sex hormone concentrations in pre- and postmenopausal women.; Discovery of 318 new risk loci for type 2 diabetes and related vascular outcomes among 1.4 million participants in a multi-ancestry meta-analysis.; Evaluating the relationship between circulating lipoprotein lipids and apolipoproteins with risk of coronary heart disease: A multivariable Mendelian randomisation analysis.; Fine-mapping type 2 diabetes loci to single-variant resolution using high-density imputation and islet-specific epigenome maps.; GWAS of allometric body-shape indices in UK Biobank identifies loci suggesting associations with morphogenesis, organogenesis, adrenal cell renewal and cancer.; Genetics of 35 blood and urine biomarkers in the UK Biobank.; Genome-wide association analyses using electronic health records identify new loci influencing blood pressure variation.; Identification of 28 new susceptibility loci for type 2 diabetes in the Japanese population.; Identification of 613 new loci associated with heel bone mineral density and a polygenic risk score for bone mineral density, osteoporosis and fracture.; Leveraging Polygenic Functional Enrichment to Improve GWAS Power.; Multi-ancestry genetic study of type 2 diabetes highlights the power of diverse populations for discovery and translation.; The Polygenic and Monogenic Basis of Blood Traits and Diseases.; Using human genetics to understand the disease impacts of testosterone in men and women.	13	Other measurement	reticulocyte count	Hematological measurement	Measurement
QKI, RN7SL366P	rs4709746	Sex hormone-binding globulin levels	14	Insula	1	Cross-ancestry genome-wide association studies of sex hormone concentrations in pre- and postmenopausal women.; Discovery of 318 new risk loci for type 2 diabetes and related vascular outcomes among 1.4 million participants in a multi-ancestry meta-analysis.; Evaluating the relationship between circulating lipoprotein lipids and apolipoproteins with risk of coronary heart disease: A multivariable Mendelian randomisation analysis.; Fine-mapping type 2 diabetes loci to single-variant resolution using high-density imputation and islet-specific epigenome maps.; GWAS of allometric body-shape indices in UK Biobank identifies loci suggesting associations with morphogenesis, organogenesis, adrenal cell renewal and cancer.; Genetics of 35 blood and urine biomarkers in the UK Biobank.; Genome-wide association analyses using electronic health records identify new loci influencing blood pressure variation.; Identification of 28 new susceptibility loci for type 2 diabetes in the Japanese population.; Identification of 613 new loci associated with heel bone mineral density and a polygenic risk score for bone mineral density, osteoporosis and fracture.; Leveraging Polygenic Functional Enrichment to Improve GWAS Power.; Multi-ancestry genetic study of type 2 diabetes highlights the power of diverse populations for discovery and translation.; The Polygenic and Monogenic Basis of Blood Traits and Diseases.; Using human genetics to understand the disease impacts of testosterone in men and women.	13	Other measurement	sex hormone-binding globulin measurement	Endocrine measurement	Measurement
QKI, RN7SL366P	rs4709746	Sex hormone-binding globulin levels adjusted for BMI	14	Insula	1	Cross-ancestry genome-wide association studies of sex hormone concentrations in pre- and postmenopausal women.; Discovery of 318 new risk loci for type 2 diabetes and related vascular outcomes among 1.4 million participants in a multi-ancestry meta-analysis.; Evaluating the relationship between circulating lipoprotein lipids and apolipoproteins with risk of coronary heart disease: A multivariable Mendelian randomisation analysis.; Fine-mapping type 2 diabetes loci to single-variant resolution using high-density imputation and islet-specific epigenome maps.; GWAS of allometric body-shape indices in UK Biobank identifies loci suggesting associations with morphogenesis, organogenesis, adrenal cell renewal and cancer.; Genetics of 35 blood and urine biomarkers in the UK Biobank.; Genome-wide association analyses using electronic health records identify new loci influencing blood pressure variation.; Identification of 28 new susceptibility loci for type 2 diabetes in the Japanese population.; Identification of 613 new loci associated with heel bone mineral density and a polygenic risk score for bone mineral density, osteoporosis and fracture.; Leveraging Polygenic Functional Enrichment to Improve GWAS Power.; Multi-ancestry genetic study of type 2 diabetes highlights the power of diverse populations for discovery and translation.; The Polygenic and Monogenic Basis of Blood Traits and Diseases.; Using human genetics to understand the disease impacts of testosterone in men and women.	13	Other measurement	sex hormone-binding globulin measurement	Endocrine measurement	Measurement
QKI, RN7SL366P	rs4709746	Sex hormone-binding globulin levels in postmenopausal women	14	Insula	1	Cross-ancestry genome-wide association studies of sex hormone concentrations in pre- and postmenopausal women.; Discovery of 318 new risk loci for type 2 diabetes and related vascular outcomes among 1.4 million participants in a multi-ancestry meta-analysis.; Evaluating the relationship between circulating lipoprotein lipids and apolipoproteins with risk of coronary heart disease: A multivariable Mendelian randomisation analysis.; Fine-mapping type 2 diabetes loci to single-variant resolution using high-density imputation and islet-specific epigenome maps.; GWAS of allometric body-shape indices in UK Biobank identifies loci suggesting associations with morphogenesis, organogenesis, adrenal cell renewal and cancer.; Genetics of 35 blood and urine biomarkers in the UK Biobank.; Genome-wide association analyses using electronic health records identify new loci influencing blood pressure variation.; Identification of 28 new susceptibility loci for type 2 diabetes in the Japanese population.; Identification of 613 new loci associated with heel bone mineral density and a polygenic risk score for bone mineral density, osteoporosis and fracture.; Leveraging Polygenic Functional Enrichment to Improve GWAS Power.; Multi-ancestry genetic study of type 2 diabetes highlights the power of diverse populations for discovery and translation.; The Polygenic and Monogenic Basis of Blood Traits and Diseases.; Using human genetics to understand the disease impacts of testosterone in men and women.	13	Other measurement	sex hormone-binding globulin measurement	Endocrine measurement	Measurement
QKI, RN7SL366P	rs4709746	Triglyceride levels	14	Insula	1	Cross-ancestry genome-wide association studies of sex hormone concentrations in pre- and postmenopausal women.; Discovery of 318 new risk loci for type 2 diabetes and related vascular outcomes among 1.4 million participants in a multi-ancestry meta-analysis.; Evaluating the relationship between circulating lipoprotein lipids and apolipoproteins with risk of coronary heart disease: A multivariable Mendelian randomisation analysis.; Fine-mapping type 2 diabetes loci to single-variant resolution using high-density imputation and islet-specific epigenome maps.; GWAS of allometric body-shape indices in UK Biobank identifies loci suggesting associations with morphogenesis, organogenesis, adrenal cell renewal and cancer.; Genetics of 35 blood and urine biomarkers in the UK Biobank.; Genome-wide association analyses using electronic health records identify new loci influencing blood pressure variation.; Identification of 28 new susceptibility loci for type 2 diabetes in the Japanese population.; Identification of 613 new loci associated with heel bone mineral density and a polygenic risk score for bone mineral density, osteoporosis and fracture.; Leveraging Polygenic Functional Enrichment to Improve GWAS Power.; Multi-ancestry genetic study of type 2 diabetes highlights the power of diverse populations for discovery and translation.; The Polygenic and Monogenic Basis of Blood Traits and Diseases.; Using human genetics to understand the disease impacts of testosterone in men and women.	13	Lipid or lipoprotein measurement	triglyceride measurement	Lipid or lipoprotein measurement	Measurement
QKI, RN7SL366P	rs4709746	Type 2 diabetes	14	Insula	1	Cross-ancestry genome-wide association studies of sex hormone concentrations in pre- and postmenopausal women.; Discovery of 318 new risk loci for type 2 diabetes and related vascular outcomes among 1.4 million participants in a multi-ancestry meta-analysis.; Evaluating the relationship between circulating lipoprotein lipids and apolipoproteins with risk of coronary heart disease: A multivariable Mendelian randomisation analysis.; Fine-mapping type 2 diabetes loci to single-variant resolution using high-density imputation and islet-specific epigenome maps.; GWAS of allometric body-shape indices in UK Biobank identifies loci suggesting associations with morphogenesis, organogenesis, adrenal cell renewal and cancer.; Genetics of 35 blood and urine biomarkers in the UK Biobank.; Genome-wide association analyses using electronic health records identify new loci influencing blood pressure variation.; Identification of 28 new susceptibility loci for type 2 diabetes in the Japanese population.; Identification of 613 new loci associated with heel bone mineral density and a polygenic risk score for bone mineral density, osteoporosis and fracture.; Leveraging Polygenic Functional Enrichment to Improve GWAS Power.; Multi-ancestry genetic study of type 2 diabetes highlights the power of diverse populations for discovery and translation.; The Polygenic and Monogenic Basis of Blood Traits and Diseases.; Using human genetics to understand the disease impacts of testosterone in men and women.	13	Digestive system disorder	type 2 diabetes mellitus	Digestive system disorder	Disorder/Condition
QKI, RN7SL366P	rs4709746	Waist-to-hip ratio adjusted for BMI	14	Insula	1	Cross-ancestry genome-wide association studies of sex hormone concentrations in pre- and postmenopausal women.; Discovery of 318 new risk loci for type 2 diabetes and related vascular outcomes among 1.4 million participants in a multi-ancestry meta-analysis.; Evaluating the relationship between circulating lipoprotein lipids and apolipoproteins with risk of coronary heart disease: A multivariable Mendelian randomisation analysis.; Fine-mapping type 2 diabetes loci to single-variant resolution using high-density imputation and islet-specific epigenome maps.; GWAS of allometric body-shape indices in UK Biobank identifies loci suggesting associations with morphogenesis, organogenesis, adrenal cell renewal and cancer.; Genetics of 35 blood and urine biomarkers in the UK Biobank.; Genome-wide association analyses using electronic health records identify new loci influencing blood pressure variation.; Identification of 28 new susceptibility loci for type 2 diabetes in the Japanese population.; Identification of 613 new loci associated with heel bone mineral density and a polygenic risk score for bone mineral density, osteoporosis and fracture.; Leveraging Polygenic Functional Enrichment to Improve GWAS Power.; Multi-ancestry genetic study of type 2 diabetes highlights the power of diverse populations for discovery and translation.; The Polygenic and Monogenic Basis of Blood Traits and Diseases.; Using human genetics to understand the disease impacts of testosterone in men and women.	13	Body measurement	BMI-adjusted waist-hip ratio	Body measurement	Measurement
RASGRP3	rs1551486	White matter microstructure (mode of anisotropy)	1	Caudate; Thalamus	2	Large-scale GWAS reveals genetic architecture of brain white matter microstructure and genetic overlap with cognitive and mental health traits (n = 17,706).	1	Other measurement	white matter microstructure measurement	Neuroimaging measurement	Measurement
RUNX2	rs2819861; rs2820339	Brain region volumes	3	Caudate; Putamen; Thalamus; Whole Brain	4	An expanded set of genome-wide association studies of brain imaging phenotypes in UK Biobank.; Genome-wide association analysis of 19,629 individuals identifies variants influencing regional brain volumes and refines their genetic co-architecture with cognitive and mental health traits.; Understanding the genetic determinants of the brain with MOSTest.	3	Other measurement	brain volume	Neuroimaging measurement	Measurement
RUNX2	rs2819861; rs2820339	Cortical thickness (MOSTest)	3	Caudate; Putamen; Thalamus; Whole Brain	4	An expanded set of genome-wide association studies of brain imaging phenotypes in UK Biobank.; Genome-wide association analysis of 19,629 individuals identifies variants influencing regional brain volumes and refines their genetic co-architecture with cognitive and mental health traits.; Understanding the genetic determinants of the brain with MOSTest.	3	Other measurement	neuroimaging measurement	Neuroimaging measurement	Measurement
RUNX2	rs2819861; rs2820339	aseg lh intensity Thalamus-Proper	3	Caudate; Putamen; Thalamus; Whole Brain	4	An expanded set of genome-wide association studies of brain imaging phenotypes in UK Biobank.; Genome-wide association analysis of 19,629 individuals identifies variants influencing regional brain volumes and refines their genetic co-architecture with cognitive and mental health traits.; Understanding the genetic determinants of the brain with MOSTest.	3	Other measurement	neuroimaging measurement	Neuroimaging measurement	Measurement
SH3PXD2A	rs4630220	White matter hyperintensities	4	Caudate; Putamen	2	Cerebral small vessel disease genomics and its implications across the lifespan.; Genome-wide association study of MRI markers of cerebral small vessel disease in 42,310 participants.	2	Other measurement	white matter hyperintensity measurement	Neuroimaging measurement	Measurement
SH3PXD2A	rs4630220	White matter hyperintensity volume	4	Caudate; Putamen	2	Cerebral small vessel disease genomics and its implications across the lifespan.; Genome-wide association study of MRI markers of cerebral small vessel disease in 42,310 participants.	2	Other measurement	white matter hyperintensity measurement	Neuroimaging measurement	Measurement
SH3PXD2A	rs4630220	White matter hyperintensity volume (adjusted for hypertension)	4	Caudate; Putamen	2	Cerebral small vessel disease genomics and its implications across the lifespan.; Genome-wide association study of MRI markers of cerebral small vessel disease in 42,310 participants.	2	Other measurement	white matter hyperintensity measurement	Neuroimaging measurement	Measurement
SH3PXD2A	rs4630220	White matter hyperintensity volume x hypertension interaction (2df)	4	Caudate; Putamen	2	Cerebral small vessel disease genomics and its implications across the lifespan.; Genome-wide association study of MRI markers of cerebral small vessel disease in 42,310 participants.	2	Other measurement	white matter hyperintensity measurement	Neuroimaging measurement	Measurement
SLC39A8	rs13107325	A body shape index	296	Cerebellum	1	A Genome Wide Association Study For Shoulder Impingement and Rotator Cuff Disease.; A Large Multi-ethnic Genome-Wide Association Study of Adult Body Mass Index Identifies Novel Loci.; A combined analysis of genetically correlated traits identifies 187 loci and a role for neurogenesis and myelination in intelligence.; A cross-population atlas of genetic associations for 220 human phenotypes.; A large electronic-health-record-based genome-wide study of serum lipids.; An expanded set of genome-wide association studies of brain imaging phenotypes in UK Biobank.; Association analyses of 249,796 individuals reveal 18 new loci associated with body mass index.; Association of Myopia and Intraocular Pressure With Retinal Detachment in European Descent Participants of the UK Biobank Cohort: A Mendelian Randomization Study.; Association of a Schizophrenia-Risk Nonsynonymous Variant With Putamen Volume in Adolescents: A Voxelwise and Genome-Wide Association Study.; Association studies of up to 1.2 million individuals yield new insights into the genetic etiology of tobacco and alcohol use.; Biological Insights Into Muscular Strength: Genetic Findings in the UK Biobank.; Biological, clinical and population relevance of 95 loci for blood lipids.; Boosting Schizophrenia Genetics by Utilizing Genetic Overlap With Brain Morphology.; Characterising metabolomic signatures of lipid-modifying therapies through drug target mendelian randomisation.; Common schizophrenia alleles are enriched in mutation-intolerant genes and in regions under strong background selection.; Comparative genetic architectures of schizophrenia in East Asian and European populations.; Deciphering osteoarthritis genetics across 826,690 individuals from 9 populations.; Discovery and refinement of loci associated with lipid levels.; Discovery of 318 new risk loci for type 2 diabetes and related vascular outcomes among 1.4 million participants in a multi-ancestry meta-analysis.; Dissection of genetic variation and evidence for pleiotropy in male pattern baldness.; Epigenomic and transcriptomic analyses define core cell types, genes and targetable mechanisms for kidney disease.; Evaluating the relationship between circulating lipoprotein lipids and apolipoproteins with risk of coronary heart disease: A multivariable Mendelian randomisation analysis.; Exome Chip Meta-analysis Fine Maps Causal Variants and Elucidates the Genetic Architecture of Rare Coding Variants in Smoking and Alcohol Use.; Functional validity, role, and implications of heavy alcohol consumption genetic loci.; GWAS of allometric body-shape indices in UK Biobank identifies loci suggesting associations with morphogenesis, organogenesis, adrenal cell renewal and cancer.; Gene discovery and polygenic prediction from a genome-wide association study of educational attainment in 1.1 million individuals.; Genetic Relationships between Attention-Deficit/Hyperactivity Disorder, Autism Spectrum Disorder, and Intelligence.; Genetic analysis in European ancestry individuals identifies 517 loci associated with liver enzymes.; Genetic architecture of subcortical brain structures in 38,851 individuals.; Genetic evidence for different adiposity phenotypes and their opposing influence on ectopic fat and risk of cardiometabolic disease.; Genetic studies of body mass index yield new insights for obesity biology.; Genetic variants in novel pathways influence blood pressure and cardiovascular disease risk.; Genetically-Determined Serum Calcium Levels and Markers of Ventricular Repolarisation: A Mendelian Randomization Study in the UK Biobank.; Genetics of blood lipids among ~300,000 multi-ethnic participants of the Million Veteran Program.; Genome wide association study identifies genetic associations with perceived age.; Genome-Wide Association Study Meta-Analysis of the Alcohol Use Disorders Identification Test (AUDIT) in Two Population-Based Cohorts.; Genome-Wide Association Study of the Metabolic Syndrome in UK Biobank.; Genome-wide Association Analysis of Parkinson's Disease and Schizophrenia Reveals Shared Genetic Architecture and Identifies Novel Risk Loci.; Genome-wide Association Study Shows That Executive Functioning Is Influenced by GABAergic Processes and Is a Neurocognitive Genetic Correlate of Psychiatric Disorders.; Genome-wide and Mendelian randomisation studies of liver MRI yield insights into the pathogenesis of steatohepatitis.; Genome-wide association analyses of physical activity and sedentary behavior provide insights into underlying mechanisms and roles in disease prevention.; Genome-wide association analyses of risk tolerance and risky behaviors in over 1 million individuals identify hundreds of loci and shared genetic influences.; Genome-wide association analyses using electronic health records identify new loci influencing blood pressure variation.; Genome-wide association analysis identifies three new susceptibility loci for childhood body mass index.; Genome-wide association analysis of 19,629 individuals identifies variants influencing regional brain volumes and refines their genetic co-architecture with cognitive and mental health traits.; Genome-wide association and Mendelian randomization study of NT-proBNP in patients with acute coronary syndrome.; Genome-wide association meta-analysis in 269,867 individuals identifies new genetic and functional links to intelligence.; Genome-wide association studies and Mendelian randomization analyses for leisure sedentary behaviours.; Genome-wide association studies of brain imaging phenotypes in UK Biobank.; Genome-wide association study identifies 48 common genetic variants associated with handedness.; Genome-wide association study identifies genetic loci for self-reported habitual sleep duration supported by accelerometer-derived estimates.; Genome-wide association study identifies six new loci influencing pulse pressure and mean arterial pressure.; Genome-wide association study of alcohol consumption and use disorder in 274,424 individuals from multiple populations.; Genome-wide association study of medication-use and associated disease in the UK Biobank.; Genome-wide association study of schizophrenia in Ashkenazi Jews.; Genome-wide association study of self-reported walking pace suggests beneficial effects of brisk walking on health and survival.; Genome-wide discovery of genetic loci that uncouple excess adiposity from its comorbidities.; Genome-wide meta-analysis of 241,258 adults accounting for smoking behaviour identifies novel loci for obesity traits.; Genome-wide meta-analysis of insomnia prioritizes genes associated with metabolic and psychiatric pathways.; Genome-wide meta-analysis of muscle weakness identifies 15 susceptibility loci in older men and women.; Genome-wide meta-analysis of problematic alcohol use in 435,563 individuals yields insights into biology and relationships with other traits.; Genome-wide physical activity interactions in adiposity - A meta-analysis of 200,452 adults.; Genomics of body fat percentage may contribute to sex bias in anorexia nervosa.; High Blood Pressure and Intraocular Pressure: A Mendelian Randomization Study.; Identification of new therapeutic targets for osteoarthritis through genome-wide analyses of UK Biobank data.; Investigating the genetic architecture of noncognitive skills using GWAS-by-subtraction.; Large-scale GWAS of food liking reveals genetic determinants and genetic correlations with distinct neurophysiological traits.; Leveraging Polygenic Functional Enrichment to Improve GWAS Power.; Loss-of-function genomic variants highlight potential therapeutic targets for cardiovascular disease.; Mapping genomic loci implicates genes and synaptic biology in schizophrenia.; Meta-analysis identifies common and rare variants influencing blood pressure and overlapping with metabolic trait loci.; Meta-analysis of 542,934 subjects of European ancestry identifies new genes and mechanisms predisposing to refractive error and myopia.; Meta-analysis of genome-wide association studies for body fat distribution in 694,649 individuals of European ancestry.; Multi-Ancestry Genome-wide Association Study Accounting for Gene-Psychosocial Factor Interactions Identifies Novel Loci for Blood Pressure Traits.; Multi-ancestry genome-wide gene-smoking interaction study of 387,272 individuals identifies new loci associated with serum lipids.; Multi-trait analysis for genome-wide association study of five psychiatric disorders.; Multitrait genetic association analysis identifies 50 new risk loci for gastro-oesophageal reflux, seven new loci for Barrett's oesophagus and provides insights into clinical heterogeneity in reflux diagnosis.; Multivariate genome-wide association study on tissue-sensitive diffusion metrics highlights pathways that shape the human brain.; New alcohol-related genes suggest shared genetic mechanisms with neuropsychiatric disorders.; Novel Blood Pressure Locus and Gene Discovery Using Genome-Wide Association Study and Expression Data Sets From Blood and the Kidney.; Novel genetic associations for blood pressure identified via gene-alcohol interaction in up to 570K individuals across multiple ancestries.; Novel loci for childhood body mass index and shared heritability with adult cardiometabolic traits.; Ordered multinomial regression for genetic association analysis of ordinal phenotypes at Biobank scale.; Polygenic Hyperlipidemias and Coronary Artery Disease Risk.; Predicted loss and gain of function mutations in ACO1 are associated with erythropoiesis.; Protein-altering variants associated with body mass index implicate pathways that control energy intake and expenditure in obesity.; Shared Genetic and Experimental Links between Obesity-Related Traits and Asthma Subtypes in UK Biobank.; Shared Genetics and Causality Between Decaffeinated Coffee Consumption and Neuropsychiatric Diseases: A Large-Scale Genome-Wide Cross-Trait Analysis and Mendelian Randomization Analysis.; Shared heritability of human face and brain shape.; Strong impact of natural-selection-free heterogeneity in genetics of age-related phenotypes.; Study of 300,486 individuals identifies 148 independent genetic loci influencing general cognitive function.; Testosterone and socioeconomic position: Mendelian randomization in 306,248 men and women in UK Biobank.; The Genetic and Neural Substrates of Externalizing Behavior.; The Impact of Removing Former Drinkers from Genome-wide Association Studies of AUDIT-C.; The Influence of Age and Sex on Genetic Associations with Adult Body Size and Shape: A Large-Scale Genome-Wide Interaction Study.; The Polygenic and Monogenic Basis of Blood Traits and Diseases.; The genetic architecture of human cortical folding.; The genetic architecture of the human thalamus and its overlap with ten common brain disorders.; The genetics of blood pressure regulation and its target organs from association studies in 342,415 individuals.; The power of genetic diversity in genome-wide association studies of lipids.; Trans-ancestry meta-analyses identify rare and common variants associated with blood pressure and hypertension.; Trans-ethnic analysis of metabochip data identifies two new loci associated with BMI.; Trans-ethnic and Ancestry-Specific Blood-Cell Genetics in 746,667 Individuals from 5 Global Populations.; Trans-ethnic association study of blood pressure determinants in over 750,000 individuals.; Understanding the genetic determinants of the brain with MOSTest.; Urate, Blood Pressure, and Cardiovascular Disease: Evidence From Mendelian Randomization and Meta-Analysis of Clinical Trials.; Use of genetic variation to separate the effects of early and later life adiposity on disease risk: mendelian randomisation study.; Variants in the FTO and CDKAL1 loci have recessive effects on risk of obesity and type 2 diabetes, respectively.; Vertex-wise multivariate genome-wide association study identifies 780 unique genetic loci associated with cortical morphology.	109	Body measurement	BMI-adjusted waist circumference	Body measurement	Measurement
SLC39A8	rs13107325	Adult body size	296	Cerebellum	1	A Genome Wide Association Study For Shoulder Impingement and Rotator Cuff Disease.; A Large Multi-ethnic Genome-Wide Association Study of Adult Body Mass Index Identifies Novel Loci.; A combined analysis of genetically correlated traits identifies 187 loci and a role for neurogenesis and myelination in intelligence.; A cross-population atlas of genetic associations for 220 human phenotypes.; A large electronic-health-record-based genome-wide study of serum lipids.; An expanded set of genome-wide association studies of brain imaging phenotypes in UK Biobank.; Association analyses of 249,796 individuals reveal 18 new loci associated with body mass index.; Association of Myopia and Intraocular Pressure With Retinal Detachment in European Descent Participants of the UK Biobank Cohort: A Mendelian Randomization Study.; Association of a Schizophrenia-Risk Nonsynonymous Variant With Putamen Volume in Adolescents: A Voxelwise and Genome-Wide Association Study.; Association studies of up to 1.2 million individuals yield new insights into the genetic etiology of tobacco and alcohol use.; Biological Insights Into Muscular Strength: Genetic Findings in the UK Biobank.; Biological, clinical and population relevance of 95 loci for blood lipids.; Boosting Schizophrenia Genetics by Utilizing Genetic Overlap With Brain Morphology.; Characterising metabolomic signatures of lipid-modifying therapies through drug target mendelian randomisation.; Common schizophrenia alleles are enriched in mutation-intolerant genes and in regions under strong background selection.; Comparative genetic architectures of schizophrenia in East Asian and European populations.; Deciphering osteoarthritis genetics across 826,690 individuals from 9 populations.; Discovery and refinement of loci associated with lipid levels.; Discovery of 318 new risk loci for type 2 diabetes and related vascular outcomes among 1.4 million participants in a multi-ancestry meta-analysis.; Dissection of genetic variation and evidence for pleiotropy in male pattern baldness.; Epigenomic and transcriptomic analyses define core cell types, genes and targetable mechanisms for kidney disease.; Evaluating the relationship between circulating lipoprotein lipids and apolipoproteins with risk of coronary heart disease: A multivariable Mendelian randomisation analysis.; Exome Chip Meta-analysis Fine Maps Causal Variants and Elucidates the Genetic Architecture of Rare Coding Variants in Smoking and Alcohol Use.; Functional validity, role, and implications of heavy alcohol consumption genetic loci.; GWAS of allometric body-shape indices in UK Biobank identifies loci suggesting associations with morphogenesis, organogenesis, adrenal cell renewal and cancer.; Gene discovery and polygenic prediction from a genome-wide association study of educational attainment in 1.1 million individuals.; Genetic Relationships between Attention-Deficit/Hyperactivity Disorder, Autism Spectrum Disorder, and Intelligence.; Genetic analysis in European ancestry individuals identifies 517 loci associated with liver enzymes.; Genetic architecture of subcortical brain structures in 38,851 individuals.; Genetic evidence for different adiposity phenotypes and their opposing influence on ectopic fat and risk of cardiometabolic disease.; Genetic studies of body mass index yield new insights for obesity biology.; Genetic variants in novel pathways influence blood pressure and cardiovascular disease risk.; Genetically-Determined Serum Calcium Levels and Markers of Ventricular Repolarisation: A Mendelian Randomization Study in the UK Biobank.; Genetics of blood lipids among ~300,000 multi-ethnic participants of the Million Veteran Program.; Genome wide association study identifies genetic associations with perceived age.; Genome-Wide Association Study Meta-Analysis of the Alcohol Use Disorders Identification Test (AUDIT) in Two Population-Based Cohorts.; Genome-Wide Association Study of the Metabolic Syndrome in UK Biobank.; Genome-wide Association Analysis of Parkinson's Disease and Schizophrenia Reveals Shared Genetic Architecture and Identifies Novel Risk Loci.; Genome-wide Association Study Shows That Executive Functioning Is Influenced by GABAergic Processes and Is a Neurocognitive Genetic Correlate of Psychiatric Disorders.; Genome-wide and Mendelian randomisation studies of liver MRI yield insights into the pathogenesis of steatohepatitis.; Genome-wide association analyses of physical activity and sedentary behavior provide insights into underlying mechanisms and roles in disease prevention.; Genome-wide association analyses of risk tolerance and risky behaviors in over 1 million individuals identify hundreds of loci and shared genetic influences.; Genome-wide association analyses using electronic health records identify new loci influencing blood pressure variation.; Genome-wide association analysis identifies three new susceptibility loci for childhood body mass index.; Genome-wide association analysis of 19,629 individuals identifies variants influencing regional brain volumes and refines their genetic co-architecture with cognitive and mental health traits.; Genome-wide association and Mendelian randomization study of NT-proBNP in patients with acute coronary syndrome.; Genome-wide association meta-analysis in 269,867 individuals identifies new genetic and functional links to intelligence.; Genome-wide association studies and Mendelian randomization analyses for leisure sedentary behaviours.; Genome-wide association studies of brain imaging phenotypes in UK Biobank.; Genome-wide association study identifies 48 common genetic variants associated with handedness.; Genome-wide association study identifies genetic loci for self-reported habitual sleep duration supported by accelerometer-derived estimates.; Genome-wide association study identifies six new loci influencing pulse pressure and mean arterial pressure.; Genome-wide association study of alcohol consumption and use disorder in 274,424 individuals from multiple populations.; Genome-wide association study of medication-use and associated disease in the UK Biobank.; Genome-wide association study of schizophrenia in Ashkenazi Jews.; Genome-wide association study of self-reported walking pace suggests beneficial effects of brisk walking on health and survival.; Genome-wide discovery of genetic loci that uncouple excess adiposity from its comorbidities.; Genome-wide meta-analysis of 241,258 adults accounting for smoking behaviour identifies novel loci for obesity traits.; Genome-wide meta-analysis of insomnia prioritizes genes associated with metabolic and psychiatric pathways.; Genome-wide meta-analysis of muscle weakness identifies 15 susceptibility loci in older men and women.; Genome-wide meta-analysis of problematic alcohol use in 435,563 individuals yields insights into biology and relationships with other traits.; Genome-wide physical activity interactions in adiposity - A meta-analysis of 200,452 adults.; Genomics of body fat percentage may contribute to sex bias in anorexia nervosa.; High Blood Pressure and Intraocular Pressure: A Mendelian Randomization Study.; Identification of new therapeutic targets for osteoarthritis through genome-wide analyses of UK Biobank data.; Investigating the genetic architecture of noncognitive skills using GWAS-by-subtraction.; Large-scale GWAS of food liking reveals genetic determinants and genetic correlations with distinct neurophysiological traits.; Leveraging Polygenic Functional Enrichment to Improve GWAS Power.; Loss-of-function genomic variants highlight potential therapeutic targets for cardiovascular disease.; Mapping genomic loci implicates genes and synaptic biology in schizophrenia.; Meta-analysis identifies common and rare variants influencing blood pressure and overlapping with metabolic trait loci.; Meta-analysis of 542,934 subjects of European ancestry identifies new genes and mechanisms predisposing to refractive error and myopia.; Meta-analysis of genome-wide association studies for body fat distribution in 694,649 individuals of European ancestry.; Multi-Ancestry Genome-wide Association Study Accounting for Gene-Psychosocial Factor Interactions Identifies Novel Loci for Blood Pressure Traits.; Multi-ancestry genome-wide gene-smoking interaction study of 387,272 individuals identifies new loci associated with serum lipids.; Multi-trait analysis for genome-wide association study of five psychiatric disorders.; Multitrait genetic association analysis identifies 50 new risk loci for gastro-oesophageal reflux, seven new loci for Barrett's oesophagus and provides insights into clinical heterogeneity in reflux diagnosis.; Multivariate genome-wide association study on tissue-sensitive diffusion metrics highlights pathways that shape the human brain.; New alcohol-related genes suggest shared genetic mechanisms with neuropsychiatric disorders.; Novel Blood Pressure Locus and Gene Discovery Using Genome-Wide Association Study and Expression Data Sets From Blood and the Kidney.; Novel genetic associations for blood pressure identified via gene-alcohol interaction in up to 570K individuals across multiple ancestries.; Novel loci for childhood body mass index and shared heritability with adult cardiometabolic traits.; Ordered multinomial regression for genetic association analysis of ordinal phenotypes at Biobank scale.; Polygenic Hyperlipidemias and Coronary Artery Disease Risk.; Predicted loss and gain of function mutations in ACO1 are associated with erythropoiesis.; Protein-altering variants associated with body mass index implicate pathways that control energy intake and expenditure in obesity.; Shared Genetic and Experimental Links between Obesity-Related Traits and Asthma Subtypes in UK Biobank.; Shared Genetics and Causality Between Decaffeinated Coffee Consumption and Neuropsychiatric Diseases: A Large-Scale Genome-Wide Cross-Trait Analysis and Mendelian Randomization Analysis.; Shared heritability of human face and brain shape.; Strong impact of natural-selection-free heterogeneity in genetics of age-related phenotypes.; Study of 300,486 individuals identifies 148 independent genetic loci influencing general cognitive function.; Testosterone and socioeconomic position: Mendelian randomization in 306,248 men and women in UK Biobank.; The Genetic and Neural Substrates of Externalizing Behavior.; The Impact of Removing Former Drinkers from Genome-wide Association Studies of AUDIT-C.; The Influence of Age and Sex on Genetic Associations with Adult Body Size and Shape: A Large-Scale Genome-Wide Interaction Study.; The Polygenic and Monogenic Basis of Blood Traits and Diseases.; The genetic architecture of human cortical folding.; The genetic architecture of the human thalamus and its overlap with ten common brain disorders.; The genetics of blood pressure regulation and its target organs from association studies in 342,415 individuals.; The power of genetic diversity in genome-wide association studies of lipids.; Trans-ancestry meta-analyses identify rare and common variants associated with blood pressure and hypertension.; Trans-ethnic analysis of metabochip data identifies two new loci associated with BMI.; Trans-ethnic and Ancestry-Specific Blood-Cell Genetics in 746,667 Individuals from 5 Global Populations.; Trans-ethnic association study of blood pressure determinants in over 750,000 individuals.; Understanding the genetic determinants of the brain with MOSTest.; Urate, Blood Pressure, and Cardiovascular Disease: Evidence From Mendelian Randomization and Meta-Analysis of Clinical Trials.; Use of genetic variation to separate the effects of early and later life adiposity on disease risk: mendelian randomisation study.; Variants in the FTO and CDKAL1 loci have recessive effects on risk of obesity and type 2 diabetes, respectively.; Vertex-wise multivariate genome-wide association study identifies 780 unique genetic loci associated with cortical morphology.	109	Other measurement	body height	Body measurement	Measurement
SLC39A8	rs13107325	Alanine aminotransferase levels	296	Cerebellum	1	A Genome Wide Association Study For Shoulder Impingement and Rotator Cuff Disease.; A Large Multi-ethnic Genome-Wide Association Study of Adult Body Mass Index Identifies Novel Loci.; A combined analysis of genetically correlated traits identifies 187 loci and a role for neurogenesis and myelination in intelligence.; A cross-population atlas of genetic associations for 220 human phenotypes.; A large electronic-health-record-based genome-wide study of serum lipids.; An expanded set of genome-wide association studies of brain imaging phenotypes in UK Biobank.; Association analyses of 249,796 individuals reveal 18 new loci associated with body mass index.; Association of Myopia and Intraocular Pressure With Retinal Detachment in European Descent Participants of the UK Biobank Cohort: A Mendelian Randomization Study.; Association of a Schizophrenia-Risk Nonsynonymous Variant With Putamen Volume in Adolescents: A Voxelwise and Genome-Wide Association Study.; Association studies of up to 1.2 million individuals yield new insights into the genetic etiology of tobacco and alcohol use.; Biological Insights Into Muscular Strength: Genetic Findings in the UK Biobank.; Biological, clinical and population relevance of 95 loci for blood lipids.; Boosting Schizophrenia Genetics by Utilizing Genetic Overlap With Brain Morphology.; Characterising metabolomic signatures of lipid-modifying therapies through drug target mendelian randomisation.; Common schizophrenia alleles are enriched in mutation-intolerant genes and in regions under strong background selection.; Comparative genetic architectures of schizophrenia in East Asian and European populations.; Deciphering osteoarthritis genetics across 826,690 individuals from 9 populations.; Discovery and refinement of loci associated with lipid levels.; Discovery of 318 new risk loci for type 2 diabetes and related vascular outcomes among 1.4 million participants in a multi-ancestry meta-analysis.; Dissection of genetic variation and evidence for pleiotropy in male pattern baldness.; Epigenomic and transcriptomic analyses define core cell types, genes and targetable mechanisms for kidney disease.; Evaluating the relationship between circulating lipoprotein lipids and apolipoproteins with risk of coronary heart disease: A multivariable Mendelian randomisation analysis.; Exome Chip Meta-analysis Fine Maps Causal Variants and Elucidates the Genetic Architecture of Rare Coding Variants in Smoking and Alcohol Use.; Functional validity, role, and implications of heavy alcohol consumption genetic loci.; GWAS of allometric body-shape indices in UK Biobank identifies loci suggesting associations with morphogenesis, organogenesis, adrenal cell renewal and cancer.; Gene discovery and polygenic prediction from a genome-wide association study of educational attainment in 1.1 million individuals.; Genetic Relationships between Attention-Deficit/Hyperactivity Disorder, Autism Spectrum Disorder, and Intelligence.; Genetic analysis in European ancestry individuals identifies 517 loci associated with liver enzymes.; Genetic architecture of subcortical brain structures in 38,851 individuals.; Genetic evidence for different adiposity phenotypes and their opposing influence on ectopic fat and risk of cardiometabolic disease.; Genetic studies of body mass index yield new insights for obesity biology.; Genetic variants in novel pathways influence blood pressure and cardiovascular disease risk.; Genetically-Determined Serum Calcium Levels and Markers of Ventricular Repolarisation: A Mendelian Randomization Study in the UK Biobank.; Genetics of blood lipids among ~300,000 multi-ethnic participants of the Million Veteran Program.; Genome wide association study identifies genetic associations with perceived age.; Genome-Wide Association Study Meta-Analysis of the Alcohol Use Disorders Identification Test (AUDIT) in Two Population-Based Cohorts.; Genome-Wide Association Study of the Metabolic Syndrome in UK Biobank.; Genome-wide Association Analysis of Parkinson's Disease and Schizophrenia Reveals Shared Genetic Architecture and Identifies Novel Risk Loci.; Genome-wide Association Study Shows That Executive Functioning Is Influenced by GABAergic Processes and Is a Neurocognitive Genetic Correlate of Psychiatric Disorders.; Genome-wide and Mendelian randomisation studies of liver MRI yield insights into the pathogenesis of steatohepatitis.; Genome-wide association analyses of physical activity and sedentary behavior provide insights into underlying mechanisms and roles in disease prevention.; Genome-wide association analyses of risk tolerance and risky behaviors in over 1 million individuals identify hundreds of loci and shared genetic influences.; Genome-wide association analyses using electronic health records identify new loci influencing blood pressure variation.; Genome-wide association analysis identifies three new susceptibility loci for childhood body mass index.; Genome-wide association analysis of 19,629 individuals identifies variants influencing regional brain volumes and refines their genetic co-architecture with cognitive and mental health traits.; Genome-wide association and Mendelian randomization study of NT-proBNP in patients with acute coronary syndrome.; Genome-wide association meta-analysis in 269,867 individuals identifies new genetic and functional links to intelligence.; Genome-wide association studies and Mendelian randomization analyses for leisure sedentary behaviours.; Genome-wide association studies of brain imaging phenotypes in UK Biobank.; Genome-wide association study identifies 48 common genetic variants associated with handedness.; Genome-wide association study identifies genetic loci for self-reported habitual sleep duration supported by accelerometer-derived estimates.; Genome-wide association study identifies six new loci influencing pulse pressure and mean arterial pressure.; Genome-wide association study of alcohol consumption and use disorder in 274,424 individuals from multiple populations.; Genome-wide association study of medication-use and associated disease in the UK Biobank.; Genome-wide association study of schizophrenia in Ashkenazi Jews.; Genome-wide association study of self-reported walking pace suggests beneficial effects of brisk walking on health and survival.; Genome-wide discovery of genetic loci that uncouple excess adiposity from its comorbidities.; Genome-wide meta-analysis of 241,258 adults accounting for smoking behaviour identifies novel loci for obesity traits.; Genome-wide meta-analysis of insomnia prioritizes genes associated with metabolic and psychiatric pathways.; Genome-wide meta-analysis of muscle weakness identifies 15 susceptibility loci in older men and women.; Genome-wide meta-analysis of problematic alcohol use in 435,563 individuals yields insights into biology and relationships with other traits.; Genome-wide physical activity interactions in adiposity - A meta-analysis of 200,452 adults.; Genomics of body fat percentage may contribute to sex bias in anorexia nervosa.; High Blood Pressure and Intraocular Pressure: A Mendelian Randomization Study.; Identification of new therapeutic targets for osteoarthritis through genome-wide analyses of UK Biobank data.; Investigating the genetic architecture of noncognitive skills using GWAS-by-subtraction.; Large-scale GWAS of food liking reveals genetic determinants and genetic correlations with distinct neurophysiological traits.; Leveraging Polygenic Functional Enrichment to Improve GWAS Power.; Loss-of-function genomic variants highlight potential therapeutic targets for cardiovascular disease.; Mapping genomic loci implicates genes and synaptic biology in schizophrenia.; Meta-analysis identifies common and rare variants influencing blood pressure and overlapping with metabolic trait loci.; Meta-analysis of 542,934 subjects of European ancestry identifies new genes and mechanisms predisposing to refractive error and myopia.; Meta-analysis of genome-wide association studies for body fat distribution in 694,649 individuals of European ancestry.; Multi-Ancestry Genome-wide Association Study Accounting for Gene-Psychosocial Factor Interactions Identifies Novel Loci for Blood Pressure Traits.; Multi-ancestry genome-wide gene-smoking interaction study of 387,272 individuals identifies new loci associated with serum lipids.; Multi-trait analysis for genome-wide association study of five psychiatric disorders.; Multitrait genetic association analysis identifies 50 new risk loci for gastro-oesophageal reflux, seven new loci for Barrett's oesophagus and provides insights into clinical heterogeneity in reflux diagnosis.; Multivariate genome-wide association study on tissue-sensitive diffusion metrics highlights pathways that shape the human brain.; New alcohol-related genes suggest shared genetic mechanisms with neuropsychiatric disorders.; Novel Blood Pressure Locus and Gene Discovery Using Genome-Wide Association Study and Expression Data Sets From Blood and the Kidney.; Novel genetic associations for blood pressure identified via gene-alcohol interaction in up to 570K individuals across multiple ancestries.; Novel loci for childhood body mass index and shared heritability with adult cardiometabolic traits.; Ordered multinomial regression for genetic association analysis of ordinal phenotypes at Biobank scale.; Polygenic Hyperlipidemias and Coronary Artery Disease Risk.; Predicted loss and gain of function mutations in ACO1 are associated with erythropoiesis.; Protein-altering variants associated with body mass index implicate pathways that control energy intake and expenditure in obesity.; Shared Genetic and Experimental Links between Obesity-Related Traits and Asthma Subtypes in UK Biobank.; Shared Genetics and Causality Between Decaffeinated Coffee Consumption and Neuropsychiatric Diseases: A Large-Scale Genome-Wide Cross-Trait Analysis and Mendelian Randomization Analysis.; Shared heritability of human face and brain shape.; Strong impact of natural-selection-free heterogeneity in genetics of age-related phenotypes.; Study of 300,486 individuals identifies 148 independent genetic loci influencing general cognitive function.; Testosterone and socioeconomic position: Mendelian randomization in 306,248 men and women in UK Biobank.; The Genetic and Neural Substrates of Externalizing Behavior.; The Impact of Removing Former Drinkers from Genome-wide Association Studies of AUDIT-C.; The Influence of Age and Sex on Genetic Associations with Adult Body Size and Shape: A Large-Scale Genome-Wide Interaction Study.; The Polygenic and Monogenic Basis of Blood Traits and Diseases.; The genetic architecture of human cortical folding.; The genetic architecture of the human thalamus and its overlap with ten common brain disorders.; The genetics of blood pressure regulation and its target organs from association studies in 342,415 individuals.; The power of genetic diversity in genome-wide association studies of lipids.; Trans-ancestry meta-analyses identify rare and common variants associated with blood pressure and hypertension.; Trans-ethnic analysis of metabochip data identifies two new loci associated with BMI.; Trans-ethnic and Ancestry-Specific Blood-Cell Genetics in 746,667 Individuals from 5 Global Populations.; Trans-ethnic association study of blood pressure determinants in over 750,000 individuals.; Understanding the genetic determinants of the brain with MOSTest.; Urate, Blood Pressure, and Cardiovascular Disease: Evidence From Mendelian Randomization and Meta-Analysis of Clinical Trials.; Use of genetic variation to separate the effects of early and later life adiposity on disease risk: mendelian randomisation study.; Variants in the FTO and CDKAL1 loci have recessive effects on risk of obesity and type 2 diabetes, respectively.; Vertex-wise multivariate genome-wide association study identifies 780 unique genetic loci associated with cortical morphology.	109	Other measurement	serum alanine aminotransferase amount	Liver function measurement	Measurement
SLC39A8	rs13107325	Albumin levels	296	Cerebellum	1	A Genome Wide Association Study For Shoulder Impingement and Rotator Cuff Disease.; A Large Multi-ethnic Genome-Wide Association Study of Adult Body Mass Index Identifies Novel Loci.; A combined analysis of genetically correlated traits identifies 187 loci and a role for neurogenesis and myelination in intelligence.; A cross-population atlas of genetic associations for 220 human phenotypes.; A large electronic-health-record-based genome-wide study of serum lipids.; An expanded set of genome-wide association studies of brain imaging phenotypes in UK Biobank.; Association analyses of 249,796 individuals reveal 18 new loci associated with body mass index.; Association of Myopia and Intraocular Pressure With Retinal Detachment in European Descent Participants of the UK Biobank Cohort: A Mendelian Randomization Study.; Association of a Schizophrenia-Risk Nonsynonymous Variant With Putamen Volume in Adolescents: A Voxelwise and Genome-Wide Association Study.; Association studies of up to 1.2 million individuals yield new insights into the genetic etiology of tobacco and alcohol use.; Biological Insights Into Muscular Strength: Genetic Findings in the UK Biobank.; Biological, clinical and population relevance of 95 loci for blood lipids.; Boosting Schizophrenia Genetics by Utilizing Genetic Overlap With Brain Morphology.; Characterising metabolomic signatures of lipid-modifying therapies through drug target mendelian randomisation.; Common schizophrenia alleles are enriched in mutation-intolerant genes and in regions under strong background selection.; Comparative genetic architectures of schizophrenia in East Asian and European populations.; Deciphering osteoarthritis genetics across 826,690 individuals from 9 populations.; Discovery and refinement of loci associated with lipid levels.; Discovery of 318 new risk loci for type 2 diabetes and related vascular outcomes among 1.4 million participants in a multi-ancestry meta-analysis.; Dissection of genetic variation and evidence for pleiotropy in male pattern baldness.; Epigenomic and transcriptomic analyses define core cell types, genes and targetable mechanisms for kidney disease.; Evaluating the relationship between circulating lipoprotein lipids and apolipoproteins with risk of coronary heart disease: A multivariable Mendelian randomisation analysis.; Exome Chip Meta-analysis Fine Maps Causal Variants and Elucidates the Genetic Architecture of Rare Coding Variants in Smoking and Alcohol Use.; Functional validity, role, and implications of heavy alcohol consumption genetic loci.; GWAS of allometric body-shape indices in UK Biobank identifies loci suggesting associations with morphogenesis, organogenesis, adrenal cell renewal and cancer.; Gene discovery and polygenic prediction from a genome-wide association study of educational attainment in 1.1 million individuals.; Genetic Relationships between Attention-Deficit/Hyperactivity Disorder, Autism Spectrum Disorder, and Intelligence.; Genetic analysis in European ancestry individuals identifies 517 loci associated with liver enzymes.; Genetic architecture of subcortical brain structures in 38,851 individuals.; Genetic evidence for different adiposity phenotypes and their opposing influence on ectopic fat and risk of cardiometabolic disease.; Genetic studies of body mass index yield new insights for obesity biology.; Genetic variants in novel pathways influence blood pressure and cardiovascular disease risk.; Genetically-Determined Serum Calcium Levels and Markers of Ventricular Repolarisation: A Mendelian Randomization Study in the UK Biobank.; Genetics of blood lipids among ~300,000 multi-ethnic participants of the Million Veteran Program.; Genome wide association study identifies genetic associations with perceived age.; Genome-Wide Association Study Meta-Analysis of the Alcohol Use Disorders Identification Test (AUDIT) in Two Population-Based Cohorts.; Genome-Wide Association Study of the Metabolic Syndrome in UK Biobank.; Genome-wide Association Analysis of Parkinson's Disease and Schizophrenia Reveals Shared Genetic Architecture and Identifies Novel Risk Loci.; Genome-wide Association Study Shows That Executive Functioning Is Influenced by GABAergic Processes and Is a Neurocognitive Genetic Correlate of Psychiatric Disorders.; Genome-wide and Mendelian randomisation studies of liver MRI yield insights into the pathogenesis of steatohepatitis.; Genome-wide association analyses of physical activity and sedentary behavior provide insights into underlying mechanisms and roles in disease prevention.; Genome-wide association analyses of risk tolerance and risky behaviors in over 1 million individuals identify hundreds of loci and shared genetic influences.; Genome-wide association analyses using electronic health records identify new loci influencing blood pressure variation.; Genome-wide association analysis identifies three new susceptibility loci for childhood body mass index.; Genome-wide association analysis of 19,629 individuals identifies variants influencing regional brain volumes and refines their genetic co-architecture with cognitive and mental health traits.; Genome-wide association and Mendelian randomization study of NT-proBNP in patients with acute coronary syndrome.; Genome-wide association meta-analysis in 269,867 individuals identifies new genetic and functional links to intelligence.; Genome-wide association studies and Mendelian randomization analyses for leisure sedentary behaviours.; Genome-wide association studies of brain imaging phenotypes in UK Biobank.; Genome-wide association study identifies 48 common genetic variants associated with handedness.; Genome-wide association study identifies genetic loci for self-reported habitual sleep duration supported by accelerometer-derived estimates.; Genome-wide association study identifies six new loci influencing pulse pressure and mean arterial pressure.; Genome-wide association study of alcohol consumption and use disorder in 274,424 individuals from multiple populations.; Genome-wide association study of medication-use and associated disease in the UK Biobank.; Genome-wide association study of schizophrenia in Ashkenazi Jews.; Genome-wide association study of self-reported walking pace suggests beneficial effects of brisk walking on health and survival.; Genome-wide discovery of genetic loci that uncouple excess adiposity from its comorbidities.; Genome-wide meta-analysis of 241,258 adults accounting for smoking behaviour identifies novel loci for obesity traits.; Genome-wide meta-analysis of insomnia prioritizes genes associated with metabolic and psychiatric pathways.; Genome-wide meta-analysis of muscle weakness identifies 15 susceptibility loci in older men and women.; Genome-wide meta-analysis of problematic alcohol use in 435,563 individuals yields insights into biology and relationships with other traits.; Genome-wide physical activity interactions in adiposity - A meta-analysis of 200,452 adults.; Genomics of body fat percentage may contribute to sex bias in anorexia nervosa.; High Blood Pressure and Intraocular Pressure: A Mendelian Randomization Study.; Identification of new therapeutic targets for osteoarthritis through genome-wide analyses of UK Biobank data.; Investigating the genetic architecture of noncognitive skills using GWAS-by-subtraction.; Large-scale GWAS of food liking reveals genetic determinants and genetic correlations with distinct neurophysiological traits.; Leveraging Polygenic Functional Enrichment to Improve GWAS Power.; Loss-of-function genomic variants highlight potential therapeutic targets for cardiovascular disease.; Mapping genomic loci implicates genes and synaptic biology in schizophrenia.; Meta-analysis identifies common and rare variants influencing blood pressure and overlapping with metabolic trait loci.; Meta-analysis of 542,934 subjects of European ancestry identifies new genes and mechanisms predisposing to refractive error and myopia.; Meta-analysis of genome-wide association studies for body fat distribution in 694,649 individuals of European ancestry.; Multi-Ancestry Genome-wide Association Study Accounting for Gene-Psychosocial Factor Interactions Identifies Novel Loci for Blood Pressure Traits.; Multi-ancestry genome-wide gene-smoking interaction study of 387,272 individuals identifies new loci associated with serum lipids.; Multi-trait analysis for genome-wide association study of five psychiatric disorders.; Multitrait genetic association analysis identifies 50 new risk loci for gastro-oesophageal reflux, seven new loci for Barrett's oesophagus and provides insights into clinical heterogeneity in reflux diagnosis.; Multivariate genome-wide association study on tissue-sensitive diffusion metrics highlights pathways that shape the human brain.; New alcohol-related genes suggest shared genetic mechanisms with neuropsychiatric disorders.; Novel Blood Pressure Locus and Gene Discovery Using Genome-Wide Association Study and Expression Data Sets From Blood and the Kidney.; Novel genetic associations for blood pressure identified via gene-alcohol interaction in up to 570K individuals across multiple ancestries.; Novel loci for childhood body mass index and shared heritability with adult cardiometabolic traits.; Ordered multinomial regression for genetic association analysis of ordinal phenotypes at Biobank scale.; Polygenic Hyperlipidemias and Coronary Artery Disease Risk.; Predicted loss and gain of function mutations in ACO1 are associated with erythropoiesis.; Protein-altering variants associated with body mass index implicate pathways that control energy intake and expenditure in obesity.; Shared Genetic and Experimental Links between Obesity-Related Traits and Asthma Subtypes in UK Biobank.; Shared Genetics and Causality Between Decaffeinated Coffee Consumption and Neuropsychiatric Diseases: A Large-Scale Genome-Wide Cross-Trait Analysis and Mendelian Randomization Analysis.; Shared heritability of human face and brain shape.; Strong impact of natural-selection-free heterogeneity in genetics of age-related phenotypes.; Study of 300,486 individuals identifies 148 independent genetic loci influencing general cognitive function.; Testosterone and socioeconomic position: Mendelian randomization in 306,248 men and women in UK Biobank.; The Genetic and Neural Substrates of Externalizing Behavior.; The Impact of Removing Former Drinkers from Genome-wide Association Studies of AUDIT-C.; The Influence of Age and Sex on Genetic Associations with Adult Body Size and Shape: A Large-Scale Genome-Wide Interaction Study.; The Polygenic and Monogenic Basis of Blood Traits and Diseases.; The genetic architecture of human cortical folding.; The genetic architecture of the human thalamus and its overlap with ten common brain disorders.; The genetics of blood pressure regulation and its target organs from association studies in 342,415 individuals.; The power of genetic diversity in genome-wide association studies of lipids.; Trans-ancestry meta-analyses identify rare and common variants associated with blood pressure and hypertension.; Trans-ethnic analysis of metabochip data identifies two new loci associated with BMI.; Trans-ethnic and Ancestry-Specific Blood-Cell Genetics in 746,667 Individuals from 5 Global Populations.; Trans-ethnic association study of blood pressure determinants in over 750,000 individuals.; Understanding the genetic determinants of the brain with MOSTest.; Urate, Blood Pressure, and Cardiovascular Disease: Evidence From Mendelian Randomization and Meta-Analysis of Clinical Trials.; Use of genetic variation to separate the effects of early and later life adiposity on disease risk: mendelian randomisation study.; Variants in the FTO and CDKAL1 loci have recessive effects on risk of obesity and type 2 diabetes, respectively.; Vertex-wise multivariate genome-wide association study identifies 780 unique genetic loci associated with cortical morphology.	109	Other measurement	serum albumin amount	Protein measurement	Measurement
SLC39A8	rs13107325	Alcohol consumption	296	Cerebellum	1	A Genome Wide Association Study For Shoulder Impingement and Rotator Cuff Disease.; A Large Multi-ethnic Genome-Wide Association Study of Adult Body Mass Index Identifies Novel Loci.; A combined analysis of genetically correlated traits identifies 187 loci and a role for neurogenesis and myelination in intelligence.; A cross-population atlas of genetic associations for 220 human phenotypes.; A large electronic-health-record-based genome-wide study of serum lipids.; An expanded set of genome-wide association studies of brain imaging phenotypes in UK Biobank.; Association analyses of 249,796 individuals reveal 18 new loci associated with body mass index.; Association of Myopia and Intraocular Pressure With Retinal Detachment in European Descent Participants of the UK Biobank Cohort: A Mendelian Randomization Study.; Association of a Schizophrenia-Risk Nonsynonymous Variant With Putamen Volume in Adolescents: A Voxelwise and Genome-Wide Association Study.; Association studies of up to 1.2 million individuals yield new insights into the genetic etiology of tobacco and alcohol use.; Biological Insights Into Muscular Strength: Genetic Findings in the UK Biobank.; Biological, clinical and population relevance of 95 loci for blood lipids.; Boosting Schizophrenia Genetics by Utilizing Genetic Overlap With Brain Morphology.; Characterising metabolomic signatures of lipid-modifying therapies through drug target mendelian randomisation.; Common schizophrenia alleles are enriched in mutation-intolerant genes and in regions under strong background selection.; Comparative genetic architectures of schizophrenia in East Asian and European populations.; Deciphering osteoarthritis genetics across 826,690 individuals from 9 populations.; Discovery and refinement of loci associated with lipid levels.; Discovery of 318 new risk loci for type 2 diabetes and related vascular outcomes among 1.4 million participants in a multi-ancestry meta-analysis.; Dissection of genetic variation and evidence for pleiotropy in male pattern baldness.; Epigenomic and transcriptomic analyses define core cell types, genes and targetable mechanisms for kidney disease.; Evaluating the relationship between circulating lipoprotein lipids and apolipoproteins with risk of coronary heart disease: A multivariable Mendelian randomisation analysis.; Exome Chip Meta-analysis Fine Maps Causal Variants and Elucidates the Genetic Architecture of Rare Coding Variants in Smoking and Alcohol Use.; Functional validity, role, and implications of heavy alcohol consumption genetic loci.; GWAS of allometric body-shape indices in UK Biobank identifies loci suggesting associations with morphogenesis, organogenesis, adrenal cell renewal and cancer.; Gene discovery and polygenic prediction from a genome-wide association study of educational attainment in 1.1 million individuals.; Genetic Relationships between Attention-Deficit/Hyperactivity Disorder, Autism Spectrum Disorder, and Intelligence.; Genetic analysis in European ancestry individuals identifies 517 loci associated with liver enzymes.; Genetic architecture of subcortical brain structures in 38,851 individuals.; Genetic evidence for different adiposity phenotypes and their opposing influence on ectopic fat and risk of cardiometabolic disease.; Genetic studies of body mass index yield new insights for obesity biology.; Genetic variants in novel pathways influence blood pressure and cardiovascular disease risk.; Genetically-Determined Serum Calcium Levels and Markers of Ventricular Repolarisation: A Mendelian Randomization Study in the UK Biobank.; Genetics of blood lipids among ~300,000 multi-ethnic participants of the Million Veteran Program.; Genome wide association study identifies genetic associations with perceived age.; Genome-Wide Association Study Meta-Analysis of the Alcohol Use Disorders Identification Test (AUDIT) in Two Population-Based Cohorts.; Genome-Wide Association Study of the Metabolic Syndrome in UK Biobank.; Genome-wide Association Analysis of Parkinson's Disease and Schizophrenia Reveals Shared Genetic Architecture and Identifies Novel Risk Loci.; Genome-wide Association Study Shows That Executive Functioning Is Influenced by GABAergic Processes and Is a Neurocognitive Genetic Correlate of Psychiatric Disorders.; Genome-wide and Mendelian randomisation studies of liver MRI yield insights into the pathogenesis of steatohepatitis.; Genome-wide association analyses of physical activity and sedentary behavior provide insights into underlying mechanisms and roles in disease prevention.; Genome-wide association analyses of risk tolerance and risky behaviors in over 1 million individuals identify hundreds of loci and shared genetic influences.; Genome-wide association analyses using electronic health records identify new loci influencing blood pressure variation.; Genome-wide association analysis identifies three new susceptibility loci for childhood body mass index.; Genome-wide association analysis of 19,629 individuals identifies variants influencing regional brain volumes and refines their genetic co-architecture with cognitive and mental health traits.; Genome-wide association and Mendelian randomization study of NT-proBNP in patients with acute coronary syndrome.; Genome-wide association meta-analysis in 269,867 individuals identifies new genetic and functional links to intelligence.; Genome-wide association studies and Mendelian randomization analyses for leisure sedentary behaviours.; Genome-wide association studies of brain imaging phenotypes in UK Biobank.; Genome-wide association study identifies 48 common genetic variants associated with handedness.; Genome-wide association study identifies genetic loci for self-reported habitual sleep duration supported by accelerometer-derived estimates.; Genome-wide association study identifies six new loci influencing pulse pressure and mean arterial pressure.; Genome-wide association study of alcohol consumption and use disorder in 274,424 individuals from multiple populations.; Genome-wide association study of medication-use and associated disease in the UK Biobank.; Genome-wide association study of schizophrenia in Ashkenazi Jews.; Genome-wide association study of self-reported walking pace suggests beneficial effects of brisk walking on health and survival.; Genome-wide discovery of genetic loci that uncouple excess adiposity from its comorbidities.; Genome-wide meta-analysis of 241,258 adults accounting for smoking behaviour identifies novel loci for obesity traits.; Genome-wide meta-analysis of insomnia prioritizes genes associated with metabolic and psychiatric pathways.; Genome-wide meta-analysis of muscle weakness identifies 15 susceptibility loci in older men and women.; Genome-wide meta-analysis of problematic alcohol use in 435,563 individuals yields insights into biology and relationships with other traits.; Genome-wide physical activity interactions in adiposity - A meta-analysis of 200,452 adults.; Genomics of body fat percentage may contribute to sex bias in anorexia nervosa.; High Blood Pressure and Intraocular Pressure: A Mendelian Randomization Study.; Identification of new therapeutic targets for osteoarthritis through genome-wide analyses of UK Biobank data.; Investigating the genetic architecture of noncognitive skills using GWAS-by-subtraction.; Large-scale GWAS of food liking reveals genetic determinants and genetic correlations with distinct neurophysiological traits.; Leveraging Polygenic Functional Enrichment to Improve GWAS Power.; Loss-of-function genomic variants highlight potential therapeutic targets for cardiovascular disease.; Mapping genomic loci implicates genes and synaptic biology in schizophrenia.; Meta-analysis identifies common and rare variants influencing blood pressure and overlapping with metabolic trait loci.; Meta-analysis of 542,934 subjects of European ancestry identifies new genes and mechanisms predisposing to refractive error and myopia.; Meta-analysis of genome-wide association studies for body fat distribution in 694,649 individuals of European ancestry.; Multi-Ancestry Genome-wide Association Study Accounting for Gene-Psychosocial Factor Interactions Identifies Novel Loci for Blood Pressure Traits.; Multi-ancestry genome-wide gene-smoking interaction study of 387,272 individuals identifies new loci associated with serum lipids.; Multi-trait analysis for genome-wide association study of five psychiatric disorders.; Multitrait genetic association analysis identifies 50 new risk loci for gastro-oesophageal reflux, seven new loci for Barrett's oesophagus and provides insights into clinical heterogeneity in reflux diagnosis.; Multivariate genome-wide association study on tissue-sensitive diffusion metrics highlights pathways that shape the human brain.; New alcohol-related genes suggest shared genetic mechanisms with neuropsychiatric disorders.; Novel Blood Pressure Locus and Gene Discovery Using Genome-Wide Association Study and Expression Data Sets From Blood and the Kidney.; Novel genetic associations for blood pressure identified via gene-alcohol interaction in up to 570K individuals across multiple ancestries.; Novel loci for childhood body mass index and shared heritability with adult cardiometabolic traits.; Ordered multinomial regression for genetic association analysis of ordinal phenotypes at Biobank scale.; Polygenic Hyperlipidemias and Coronary Artery Disease Risk.; Predicted loss and gain of function mutations in ACO1 are associated with erythropoiesis.; Protein-altering variants associated with body mass index implicate pathways that control energy intake and expenditure in obesity.; Shared Genetic and Experimental Links between Obesity-Related Traits and Asthma Subtypes in UK Biobank.; Shared Genetics and Causality Between Decaffeinated Coffee Consumption and Neuropsychiatric Diseases: A Large-Scale Genome-Wide Cross-Trait Analysis and Mendelian Randomization Analysis.; Shared heritability of human face and brain shape.; Strong impact of natural-selection-free heterogeneity in genetics of age-related phenotypes.; Study of 300,486 individuals identifies 148 independent genetic loci influencing general cognitive function.; Testosterone and socioeconomic position: Mendelian randomization in 306,248 men and women in UK Biobank.; The Genetic and Neural Substrates of Externalizing Behavior.; The Impact of Removing Former Drinkers from Genome-wide Association Studies of AUDIT-C.; The Influence of Age and Sex on Genetic Associations with Adult Body Size and Shape: A Large-Scale Genome-Wide Interaction Study.; The Polygenic and Monogenic Basis of Blood Traits and Diseases.; The genetic architecture of human cortical folding.; The genetic architecture of the human thalamus and its overlap with ten common brain disorders.; The genetics of blood pressure regulation and its target organs from association studies in 342,415 individuals.; The power of genetic diversity in genome-wide association studies of lipids.; Trans-ancestry meta-analyses identify rare and common variants associated with blood pressure and hypertension.; Trans-ethnic analysis of metabochip data identifies two new loci associated with BMI.; Trans-ethnic and Ancestry-Specific Blood-Cell Genetics in 746,667 Individuals from 5 Global Populations.; Trans-ethnic association study of blood pressure determinants in over 750,000 individuals.; Understanding the genetic determinants of the brain with MOSTest.; Urate, Blood Pressure, and Cardiovascular Disease: Evidence From Mendelian Randomization and Meta-Analysis of Clinical Trials.; Use of genetic variation to separate the effects of early and later life adiposity on disease risk: mendelian randomisation study.; Variants in the FTO and CDKAL1 loci have recessive effects on risk of obesity and type 2 diabetes, respectively.; Vertex-wise multivariate genome-wide association study identifies 780 unique genetic loci associated with cortical morphology.	109	Other measurement	alcohol consumption quality	Dietary consumption measurement	Measurement
SLC39A8	rs13107325	Alcohol consumption (drinks per week)	296	Cerebellum	1	A Genome Wide Association Study For Shoulder Impingement and Rotator Cuff Disease.; A Large Multi-ethnic Genome-Wide Association Study of Adult Body Mass Index Identifies Novel Loci.; A combined analysis of genetically correlated traits identifies 187 loci and a role for neurogenesis and myelination in intelligence.; A cross-population atlas of genetic associations for 220 human phenotypes.; A large electronic-health-record-based genome-wide study of serum lipids.; An expanded set of genome-wide association studies of brain imaging phenotypes in UK Biobank.; Association analyses of 249,796 individuals reveal 18 new loci associated with body mass index.; Association of Myopia and Intraocular Pressure With Retinal Detachment in European Descent Participants of the UK Biobank Cohort: A Mendelian Randomization Study.; Association of a Schizophrenia-Risk Nonsynonymous Variant With Putamen Volume in Adolescents: A Voxelwise and Genome-Wide Association Study.; Association studies of up to 1.2 million individuals yield new insights into the genetic etiology of tobacco and alcohol use.; Biological Insights Into Muscular Strength: Genetic Findings in the UK Biobank.; Biological, clinical and population relevance of 95 loci for blood lipids.; Boosting Schizophrenia Genetics by Utilizing Genetic Overlap With Brain Morphology.; Characterising metabolomic signatures of lipid-modifying therapies through drug target mendelian randomisation.; Common schizophrenia alleles are enriched in mutation-intolerant genes and in regions under strong background selection.; Comparative genetic architectures of schizophrenia in East Asian and European populations.; Deciphering osteoarthritis genetics across 826,690 individuals from 9 populations.; Discovery and refinement of loci associated with lipid levels.; Discovery of 318 new risk loci for type 2 diabetes and related vascular outcomes among 1.4 million participants in a multi-ancestry meta-analysis.; Dissection of genetic variation and evidence for pleiotropy in male pattern baldness.; Epigenomic and transcriptomic analyses define core cell types, genes and targetable mechanisms for kidney disease.; Evaluating the relationship between circulating lipoprotein lipids and apolipoproteins with risk of coronary heart disease: A multivariable Mendelian randomisation analysis.; Exome Chip Meta-analysis Fine Maps Causal Variants and Elucidates the Genetic Architecture of Rare Coding Variants in Smoking and Alcohol Use.; Functional validity, role, and implications of heavy alcohol consumption genetic loci.; GWAS of allometric body-shape indices in UK Biobank identifies loci suggesting associations with morphogenesis, organogenesis, adrenal cell renewal and cancer.; Gene discovery and polygenic prediction from a genome-wide association study of educational attainment in 1.1 million individuals.; Genetic Relationships between Attention-Deficit/Hyperactivity Disorder, Autism Spectrum Disorder, and Intelligence.; Genetic analysis in European ancestry individuals identifies 517 loci associated with liver enzymes.; Genetic architecture of subcortical brain structures in 38,851 individuals.; Genetic evidence for different adiposity phenotypes and their opposing influence on ectopic fat and risk of cardiometabolic disease.; Genetic studies of body mass index yield new insights for obesity biology.; Genetic variants in novel pathways influence blood pressure and cardiovascular disease risk.; Genetically-Determined Serum Calcium Levels and Markers of Ventricular Repolarisation: A Mendelian Randomization Study in the UK Biobank.; Genetics of blood lipids among ~300,000 multi-ethnic participants of the Million Veteran Program.; Genome wide association study identifies genetic associations with perceived age.; Genome-Wide Association Study Meta-Analysis of the Alcohol Use Disorders Identification Test (AUDIT) in Two Population-Based Cohorts.; Genome-Wide Association Study of the Metabolic Syndrome in UK Biobank.; Genome-wide Association Analysis of Parkinson's Disease and Schizophrenia Reveals Shared Genetic Architecture and Identifies Novel Risk Loci.; Genome-wide Association Study Shows That Executive Functioning Is Influenced by GABAergic Processes and Is a Neurocognitive Genetic Correlate of Psychiatric Disorders.; Genome-wide and Mendelian randomisation studies of liver MRI yield insights into the pathogenesis of steatohepatitis.; Genome-wide association analyses of physical activity and sedentary behavior provide insights into underlying mechanisms and roles in disease prevention.; Genome-wide association analyses of risk tolerance and risky behaviors in over 1 million individuals identify hundreds of loci and shared genetic influences.; Genome-wide association analyses using electronic health records identify new loci influencing blood pressure variation.; Genome-wide association analysis identifies three new susceptibility loci for childhood body mass index.; Genome-wide association analysis of 19,629 individuals identifies variants influencing regional brain volumes and refines their genetic co-architecture with cognitive and mental health traits.; Genome-wide association and Mendelian randomization study of NT-proBNP in patients with acute coronary syndrome.; Genome-wide association meta-analysis in 269,867 individuals identifies new genetic and functional links to intelligence.; Genome-wide association studies and Mendelian randomization analyses for leisure sedentary behaviours.; Genome-wide association studies of brain imaging phenotypes in UK Biobank.; Genome-wide association study identifies 48 common genetic variants associated with handedness.; Genome-wide association study identifies genetic loci for self-reported habitual sleep duration supported by accelerometer-derived estimates.; Genome-wide association study identifies six new loci influencing pulse pressure and mean arterial pressure.; Genome-wide association study of alcohol consumption and use disorder in 274,424 individuals from multiple populations.; Genome-wide association study of medication-use and associated disease in the UK Biobank.; Genome-wide association study of schizophrenia in Ashkenazi Jews.; Genome-wide association study of self-reported walking pace suggests beneficial effects of brisk walking on health and survival.; Genome-wide discovery of genetic loci that uncouple excess adiposity from its comorbidities.; Genome-wide meta-analysis of 241,258 adults accounting for smoking behaviour identifies novel loci for obesity traits.; Genome-wide meta-analysis of insomnia prioritizes genes associated with metabolic and psychiatric pathways.; Genome-wide meta-analysis of muscle weakness identifies 15 susceptibility loci in older men and women.; Genome-wide meta-analysis of problematic alcohol use in 435,563 individuals yields insights into biology and relationships with other traits.; Genome-wide physical activity interactions in adiposity - A meta-analysis of 200,452 adults.; Genomics of body fat percentage may contribute to sex bias in anorexia nervosa.; High Blood Pressure and Intraocular Pressure: A Mendelian Randomization Study.; Identification of new therapeutic targets for osteoarthritis through genome-wide analyses of UK Biobank data.; Investigating the genetic architecture of noncognitive skills using GWAS-by-subtraction.; Large-scale GWAS of food liking reveals genetic determinants and genetic correlations with distinct neurophysiological traits.; Leveraging Polygenic Functional Enrichment to Improve GWAS Power.; Loss-of-function genomic variants highlight potential therapeutic targets for cardiovascular disease.; Mapping genomic loci implicates genes and synaptic biology in schizophrenia.; Meta-analysis identifies common and rare variants influencing blood pressure and overlapping with metabolic trait loci.; Meta-analysis of 542,934 subjects of European ancestry identifies new genes and mechanisms predisposing to refractive error and myopia.; Meta-analysis of genome-wide association studies for body fat distribution in 694,649 individuals of European ancestry.; Multi-Ancestry Genome-wide Association Study Accounting for Gene-Psychosocial Factor Interactions Identifies Novel Loci for Blood Pressure Traits.; Multi-ancestry genome-wide gene-smoking interaction study of 387,272 individuals identifies new loci associated with serum lipids.; Multi-trait analysis for genome-wide association study of five psychiatric disorders.; Multitrait genetic association analysis identifies 50 new risk loci for gastro-oesophageal reflux, seven new loci for Barrett's oesophagus and provides insights into clinical heterogeneity in reflux diagnosis.; Multivariate genome-wide association study on tissue-sensitive diffusion metrics highlights pathways that shape the human brain.; New alcohol-related genes suggest shared genetic mechanisms with neuropsychiatric disorders.; Novel Blood Pressure Locus and Gene Discovery Using Genome-Wide Association Study and Expression Data Sets From Blood and the Kidney.; Novel genetic associations for blood pressure identified via gene-alcohol interaction in up to 570K individuals across multiple ancestries.; Novel loci for childhood body mass index and shared heritability with adult cardiometabolic traits.; Ordered multinomial regression for genetic association analysis of ordinal phenotypes at Biobank scale.; Polygenic Hyperlipidemias and Coronary Artery Disease Risk.; Predicted loss and gain of function mutations in ACO1 are associated with erythropoiesis.; Protein-altering variants associated with body mass index implicate pathways that control energy intake and expenditure in obesity.; Shared Genetic and Experimental Links between Obesity-Related Traits and Asthma Subtypes in UK Biobank.; Shared Genetics and Causality Between Decaffeinated Coffee Consumption and Neuropsychiatric Diseases: A Large-Scale Genome-Wide Cross-Trait Analysis and Mendelian Randomization Analysis.; Shared heritability of human face and brain shape.; Strong impact of natural-selection-free heterogeneity in genetics of age-related phenotypes.; Study of 300,486 individuals identifies 148 independent genetic loci influencing general cognitive function.; Testosterone and socioeconomic position: Mendelian randomization in 306,248 men and women in UK Biobank.; The Genetic and Neural Substrates of Externalizing Behavior.; The Impact of Removing Former Drinkers from Genome-wide Association Studies of AUDIT-C.; The Influence of Age and Sex on Genetic Associations with Adult Body Size and Shape: A Large-Scale Genome-Wide Interaction Study.; The Polygenic and Monogenic Basis of Blood Traits and Diseases.; The genetic architecture of human cortical folding.; The genetic architecture of the human thalamus and its overlap with ten common brain disorders.; The genetics of blood pressure regulation and its target organs from association studies in 342,415 individuals.; The power of genetic diversity in genome-wide association studies of lipids.; Trans-ancestry meta-analyses identify rare and common variants associated with blood pressure and hypertension.; Trans-ethnic analysis of metabochip data identifies two new loci associated with BMI.; Trans-ethnic and Ancestry-Specific Blood-Cell Genetics in 746,667 Individuals from 5 Global Populations.; Trans-ethnic association study of blood pressure determinants in over 750,000 individuals.; Understanding the genetic determinants of the brain with MOSTest.; Urate, Blood Pressure, and Cardiovascular Disease: Evidence From Mendelian Randomization and Meta-Analysis of Clinical Trials.; Use of genetic variation to separate the effects of early and later life adiposity on disease risk: mendelian randomisation study.; Variants in the FTO and CDKAL1 loci have recessive effects on risk of obesity and type 2 diabetes, respectively.; Vertex-wise multivariate genome-wide association study identifies 780 unique genetic loci associated with cortical morphology.	109	Other measurement	alcohol consumption quality	Dietary consumption measurement	Measurement
SLC39A8	rs13107325	Alcohol consumption (drinks per week) (MTAG)	296	Cerebellum	1	A Genome Wide Association Study For Shoulder Impingement and Rotator Cuff Disease.; A Large Multi-ethnic Genome-Wide Association Study of Adult Body Mass Index Identifies Novel Loci.; A combined analysis of genetically correlated traits identifies 187 loci and a role for neurogenesis and myelination in intelligence.; A cross-population atlas of genetic associations for 220 human phenotypes.; A large electronic-health-record-based genome-wide study of serum lipids.; An expanded set of genome-wide association studies of brain imaging phenotypes in UK Biobank.; Association analyses of 249,796 individuals reveal 18 new loci associated with body mass index.; Association of Myopia and Intraocular Pressure With Retinal Detachment in European Descent Participants of the UK Biobank Cohort: A Mendelian Randomization Study.; Association of a Schizophrenia-Risk Nonsynonymous Variant With Putamen Volume in Adolescents: A Voxelwise and Genome-Wide Association Study.; Association studies of up to 1.2 million individuals yield new insights into the genetic etiology of tobacco and alcohol use.; Biological Insights Into Muscular Strength: Genetic Findings in the UK Biobank.; Biological, clinical and population relevance of 95 loci for blood lipids.; Boosting Schizophrenia Genetics by Utilizing Genetic Overlap With Brain Morphology.; Characterising metabolomic signatures of lipid-modifying therapies through drug target mendelian randomisation.; Common schizophrenia alleles are enriched in mutation-intolerant genes and in regions under strong background selection.; Comparative genetic architectures of schizophrenia in East Asian and European populations.; Deciphering osteoarthritis genetics across 826,690 individuals from 9 populations.; Discovery and refinement of loci associated with lipid levels.; Discovery of 318 new risk loci for type 2 diabetes and related vascular outcomes among 1.4 million participants in a multi-ancestry meta-analysis.; Dissection of genetic variation and evidence for pleiotropy in male pattern baldness.; Epigenomic and transcriptomic analyses define core cell types, genes and targetable mechanisms for kidney disease.; Evaluating the relationship between circulating lipoprotein lipids and apolipoproteins with risk of coronary heart disease: A multivariable Mendelian randomisation analysis.; Exome Chip Meta-analysis Fine Maps Causal Variants and Elucidates the Genetic Architecture of Rare Coding Variants in Smoking and Alcohol Use.; Functional validity, role, and implications of heavy alcohol consumption genetic loci.; GWAS of allometric body-shape indices in UK Biobank identifies loci suggesting associations with morphogenesis, organogenesis, adrenal cell renewal and cancer.; Gene discovery and polygenic prediction from a genome-wide association study of educational attainment in 1.1 million individuals.; Genetic Relationships between Attention-Deficit/Hyperactivity Disorder, Autism Spectrum Disorder, and Intelligence.; Genetic analysis in European ancestry individuals identifies 517 loci associated with liver enzymes.; Genetic architecture of subcortical brain structures in 38,851 individuals.; Genetic evidence for different adiposity phenotypes and their opposing influence on ectopic fat and risk of cardiometabolic disease.; Genetic studies of body mass index yield new insights for obesity biology.; Genetic variants in novel pathways influence blood pressure and cardiovascular disease risk.; Genetically-Determined Serum Calcium Levels and Markers of Ventricular Repolarisation: A Mendelian Randomization Study in the UK Biobank.; Genetics of blood lipids among ~300,000 multi-ethnic participants of the Million Veteran Program.; Genome wide association study identifies genetic associations with perceived age.; Genome-Wide Association Study Meta-Analysis of the Alcohol Use Disorders Identification Test (AUDIT) in Two Population-Based Cohorts.; Genome-Wide Association Study of the Metabolic Syndrome in UK Biobank.; Genome-wide Association Analysis of Parkinson's Disease and Schizophrenia Reveals Shared Genetic Architecture and Identifies Novel Risk Loci.; Genome-wide Association Study Shows That Executive Functioning Is Influenced by GABAergic Processes and Is a Neurocognitive Genetic Correlate of Psychiatric Disorders.; Genome-wide and Mendelian randomisation studies of liver MRI yield insights into the pathogenesis of steatohepatitis.; Genome-wide association analyses of physical activity and sedentary behavior provide insights into underlying mechanisms and roles in disease prevention.; Genome-wide association analyses of risk tolerance and risky behaviors in over 1 million individuals identify hundreds of loci and shared genetic influences.; Genome-wide association analyses using electronic health records identify new loci influencing blood pressure variation.; Genome-wide association analysis identifies three new susceptibility loci for childhood body mass index.; Genome-wide association analysis of 19,629 individuals identifies variants influencing regional brain volumes and refines their genetic co-architecture with cognitive and mental health traits.; Genome-wide association and Mendelian randomization study of NT-proBNP in patients with acute coronary syndrome.; Genome-wide association meta-analysis in 269,867 individuals identifies new genetic and functional links to intelligence.; Genome-wide association studies and Mendelian randomization analyses for leisure sedentary behaviours.; Genome-wide association studies of brain imaging phenotypes in UK Biobank.; Genome-wide association study identifies 48 common genetic variants associated with handedness.; Genome-wide association study identifies genetic loci for self-reported habitual sleep duration supported by accelerometer-derived estimates.; Genome-wide association study identifies six new loci influencing pulse pressure and mean arterial pressure.; Genome-wide association study of alcohol consumption and use disorder in 274,424 individuals from multiple populations.; Genome-wide association study of medication-use and associated disease in the UK Biobank.; Genome-wide association study of schizophrenia in Ashkenazi Jews.; Genome-wide association study of self-reported walking pace suggests beneficial effects of brisk walking on health and survival.; Genome-wide discovery of genetic loci that uncouple excess adiposity from its comorbidities.; Genome-wide meta-analysis of 241,258 adults accounting for smoking behaviour identifies novel loci for obesity traits.; Genome-wide meta-analysis of insomnia prioritizes genes associated with metabolic and psychiatric pathways.; Genome-wide meta-analysis of muscle weakness identifies 15 susceptibility loci in older men and women.; Genome-wide meta-analysis of problematic alcohol use in 435,563 individuals yields insights into biology and relationships with other traits.; Genome-wide physical activity interactions in adiposity - A meta-analysis of 200,452 adults.; Genomics of body fat percentage may contribute to sex bias in anorexia nervosa.; High Blood Pressure and Intraocular Pressure: A Mendelian Randomization Study.; Identification of new therapeutic targets for osteoarthritis through genome-wide analyses of UK Biobank data.; Investigating the genetic architecture of noncognitive skills using GWAS-by-subtraction.; Large-scale GWAS of food liking reveals genetic determinants and genetic correlations with distinct neurophysiological traits.; Leveraging Polygenic Functional Enrichment to Improve GWAS Power.; Loss-of-function genomic variants highlight potential therapeutic targets for cardiovascular disease.; Mapping genomic loci implicates genes and synaptic biology in schizophrenia.; Meta-analysis identifies common and rare variants influencing blood pressure and overlapping with metabolic trait loci.; Meta-analysis of 542,934 subjects of European ancestry identifies new genes and mechanisms predisposing to refractive error and myopia.; Meta-analysis of genome-wide association studies for body fat distribution in 694,649 individuals of European ancestry.; Multi-Ancestry Genome-wide Association Study Accounting for Gene-Psychosocial Factor Interactions Identifies Novel Loci for Blood Pressure Traits.; Multi-ancestry genome-wide gene-smoking interaction study of 387,272 individuals identifies new loci associated with serum lipids.; Multi-trait analysis for genome-wide association study of five psychiatric disorders.; Multitrait genetic association analysis identifies 50 new risk loci for gastro-oesophageal reflux, seven new loci for Barrett's oesophagus and provides insights into clinical heterogeneity in reflux diagnosis.; Multivariate genome-wide association study on tissue-sensitive diffusion metrics highlights pathways that shape the human brain.; New alcohol-related genes suggest shared genetic mechanisms with neuropsychiatric disorders.; Novel Blood Pressure Locus and Gene Discovery Using Genome-Wide Association Study and Expression Data Sets From Blood and the Kidney.; Novel genetic associations for blood pressure identified via gene-alcohol interaction in up to 570K individuals across multiple ancestries.; Novel loci for childhood body mass index and shared heritability with adult cardiometabolic traits.; Ordered multinomial regression for genetic association analysis of ordinal phenotypes at Biobank scale.; Polygenic Hyperlipidemias and Coronary Artery Disease Risk.; Predicted loss and gain of function mutations in ACO1 are associated with erythropoiesis.; Protein-altering variants associated with body mass index implicate pathways that control energy intake and expenditure in obesity.; Shared Genetic and Experimental Links between Obesity-Related Traits and Asthma Subtypes in UK Biobank.; Shared Genetics and Causality Between Decaffeinated Coffee Consumption and Neuropsychiatric Diseases: A Large-Scale Genome-Wide Cross-Trait Analysis and Mendelian Randomization Analysis.; Shared heritability of human face and brain shape.; Strong impact of natural-selection-free heterogeneity in genetics of age-related phenotypes.; Study of 300,486 individuals identifies 148 independent genetic loci influencing general cognitive function.; Testosterone and socioeconomic position: Mendelian randomization in 306,248 men and women in UK Biobank.; The Genetic and Neural Substrates of Externalizing Behavior.; The Impact of Removing Former Drinkers from Genome-wide Association Studies of AUDIT-C.; The Influence of Age and Sex on Genetic Associations with Adult Body Size and Shape: A Large-Scale Genome-Wide Interaction Study.; The Polygenic and Monogenic Basis of Blood Traits and Diseases.; The genetic architecture of human cortical folding.; The genetic architecture of the human thalamus and its overlap with ten common brain disorders.; The genetics of blood pressure regulation and its target organs from association studies in 342,415 individuals.; The power of genetic diversity in genome-wide association studies of lipids.; Trans-ancestry meta-analyses identify rare and common variants associated with blood pressure and hypertension.; Trans-ethnic analysis of metabochip data identifies two new loci associated with BMI.; Trans-ethnic and Ancestry-Specific Blood-Cell Genetics in 746,667 Individuals from 5 Global Populations.; Trans-ethnic association study of blood pressure determinants in over 750,000 individuals.; Understanding the genetic determinants of the brain with MOSTest.; Urate, Blood Pressure, and Cardiovascular Disease: Evidence From Mendelian Randomization and Meta-Analysis of Clinical Trials.; Use of genetic variation to separate the effects of early and later life adiposity on disease risk: mendelian randomisation study.; Variants in the FTO and CDKAL1 loci have recessive effects on risk of obesity and type 2 diabetes, respectively.; Vertex-wise multivariate genome-wide association study identifies 780 unique genetic loci associated with cortical morphology.	109	Other measurement	alcohol consumption quality	Dietary consumption measurement	Measurement
SLC39A8	rs13107325	Alcohol consumption (heavy vs. light/non-drinkers)	296	Cerebellum	1	A Genome Wide Association Study For Shoulder Impingement and Rotator Cuff Disease.; A Large Multi-ethnic Genome-Wide Association Study of Adult Body Mass Index Identifies Novel Loci.; A combined analysis of genetically correlated traits identifies 187 loci and a role for neurogenesis and myelination in intelligence.; A cross-population atlas of genetic associations for 220 human phenotypes.; A large electronic-health-record-based genome-wide study of serum lipids.; An expanded set of genome-wide association studies of brain imaging phenotypes in UK Biobank.; Association analyses of 249,796 individuals reveal 18 new loci associated with body mass index.; Association of Myopia and Intraocular Pressure With Retinal Detachment in European Descent Participants of the UK Biobank Cohort: A Mendelian Randomization Study.; Association of a Schizophrenia-Risk Nonsynonymous Variant With Putamen Volume in Adolescents: A Voxelwise and Genome-Wide Association Study.; Association studies of up to 1.2 million individuals yield new insights into the genetic etiology of tobacco and alcohol use.; Biological Insights Into Muscular Strength: Genetic Findings in the UK Biobank.; Biological, clinical and population relevance of 95 loci for blood lipids.; Boosting Schizophrenia Genetics by Utilizing Genetic Overlap With Brain Morphology.; Characterising metabolomic signatures of lipid-modifying therapies through drug target mendelian randomisation.; Common schizophrenia alleles are enriched in mutation-intolerant genes and in regions under strong background selection.; Comparative genetic architectures of schizophrenia in East Asian and European populations.; Deciphering osteoarthritis genetics across 826,690 individuals from 9 populations.; Discovery and refinement of loci associated with lipid levels.; Discovery of 318 new risk loci for type 2 diabetes and related vascular outcomes among 1.4 million participants in a multi-ancestry meta-analysis.; Dissection of genetic variation and evidence for pleiotropy in male pattern baldness.; Epigenomic and transcriptomic analyses define core cell types, genes and targetable mechanisms for kidney disease.; Evaluating the relationship between circulating lipoprotein lipids and apolipoproteins with risk of coronary heart disease: A multivariable Mendelian randomisation analysis.; Exome Chip Meta-analysis Fine Maps Causal Variants and Elucidates the Genetic Architecture of Rare Coding Variants in Smoking and Alcohol Use.; Functional validity, role, and implications of heavy alcohol consumption genetic loci.; GWAS of allometric body-shape indices in UK Biobank identifies loci suggesting associations with morphogenesis, organogenesis, adrenal cell renewal and cancer.; Gene discovery and polygenic prediction from a genome-wide association study of educational attainment in 1.1 million individuals.; Genetic Relationships between Attention-Deficit/Hyperactivity Disorder, Autism Spectrum Disorder, and Intelligence.; Genetic analysis in European ancestry individuals identifies 517 loci associated with liver enzymes.; Genetic architecture of subcortical brain structures in 38,851 individuals.; Genetic evidence for different adiposity phenotypes and their opposing influence on ectopic fat and risk of cardiometabolic disease.; Genetic studies of body mass index yield new insights for obesity biology.; Genetic variants in novel pathways influence blood pressure and cardiovascular disease risk.; Genetically-Determined Serum Calcium Levels and Markers of Ventricular Repolarisation: A Mendelian Randomization Study in the UK Biobank.; Genetics of blood lipids among ~300,000 multi-ethnic participants of the Million Veteran Program.; Genome wide association study identifies genetic associations with perceived age.; Genome-Wide Association Study Meta-Analysis of the Alcohol Use Disorders Identification Test (AUDIT) in Two Population-Based Cohorts.; Genome-Wide Association Study of the Metabolic Syndrome in UK Biobank.; Genome-wide Association Analysis of Parkinson's Disease and Schizophrenia Reveals Shared Genetic Architecture and Identifies Novel Risk Loci.; Genome-wide Association Study Shows That Executive Functioning Is Influenced by GABAergic Processes and Is a Neurocognitive Genetic Correlate of Psychiatric Disorders.; Genome-wide and Mendelian randomisation studies of liver MRI yield insights into the pathogenesis of steatohepatitis.; Genome-wide association analyses of physical activity and sedentary behavior provide insights into underlying mechanisms and roles in disease prevention.; Genome-wide association analyses of risk tolerance and risky behaviors in over 1 million individuals identify hundreds of loci and shared genetic influences.; Genome-wide association analyses using electronic health records identify new loci influencing blood pressure variation.; Genome-wide association analysis identifies three new susceptibility loci for childhood body mass index.; Genome-wide association analysis of 19,629 individuals identifies variants influencing regional brain volumes and refines their genetic co-architecture with cognitive and mental health traits.; Genome-wide association and Mendelian randomization study of NT-proBNP in patients with acute coronary syndrome.; Genome-wide association meta-analysis in 269,867 individuals identifies new genetic and functional links to intelligence.; Genome-wide association studies and Mendelian randomization analyses for leisure sedentary behaviours.; Genome-wide association studies of brain imaging phenotypes in UK Biobank.; Genome-wide association study identifies 48 common genetic variants associated with handedness.; Genome-wide association study identifies genetic loci for self-reported habitual sleep duration supported by accelerometer-derived estimates.; Genome-wide association study identifies six new loci influencing pulse pressure and mean arterial pressure.; Genome-wide association study of alcohol consumption and use disorder in 274,424 individuals from multiple populations.; Genome-wide association study of medication-use and associated disease in the UK Biobank.; Genome-wide association study of schizophrenia in Ashkenazi Jews.; Genome-wide association study of self-reported walking pace suggests beneficial effects of brisk walking on health and survival.; Genome-wide discovery of genetic loci that uncouple excess adiposity from its comorbidities.; Genome-wide meta-analysis of 241,258 adults accounting for smoking behaviour identifies novel loci for obesity traits.; Genome-wide meta-analysis of insomnia prioritizes genes associated with metabolic and psychiatric pathways.; Genome-wide meta-analysis of muscle weakness identifies 15 susceptibility loci in older men and women.; Genome-wide meta-analysis of problematic alcohol use in 435,563 individuals yields insights into biology and relationships with other traits.; Genome-wide physical activity interactions in adiposity - A meta-analysis of 200,452 adults.; Genomics of body fat percentage may contribute to sex bias in anorexia nervosa.; High Blood Pressure and Intraocular Pressure: A Mendelian Randomization Study.; Identification of new therapeutic targets for osteoarthritis through genome-wide analyses of UK Biobank data.; Investigating the genetic architecture of noncognitive skills using GWAS-by-subtraction.; Large-scale GWAS of food liking reveals genetic determinants and genetic correlations with distinct neurophysiological traits.; Leveraging Polygenic Functional Enrichment to Improve GWAS Power.; Loss-of-function genomic variants highlight potential therapeutic targets for cardiovascular disease.; Mapping genomic loci implicates genes and synaptic biology in schizophrenia.; Meta-analysis identifies common and rare variants influencing blood pressure and overlapping with metabolic trait loci.; Meta-analysis of 542,934 subjects of European ancestry identifies new genes and mechanisms predisposing to refractive error and myopia.; Meta-analysis of genome-wide association studies for body fat distribution in 694,649 individuals of European ancestry.; Multi-Ancestry Genome-wide Association Study Accounting for Gene-Psychosocial Factor Interactions Identifies Novel Loci for Blood Pressure Traits.; Multi-ancestry genome-wide gene-smoking interaction study of 387,272 individuals identifies new loci associated with serum lipids.; Multi-trait analysis for genome-wide association study of five psychiatric disorders.; Multitrait genetic association analysis identifies 50 new risk loci for gastro-oesophageal reflux, seven new loci for Barrett's oesophagus and provides insights into clinical heterogeneity in reflux diagnosis.; Multivariate genome-wide association study on tissue-sensitive diffusion metrics highlights pathways that shape the human brain.; New alcohol-related genes suggest shared genetic mechanisms with neuropsychiatric disorders.; Novel Blood Pressure Locus and Gene Discovery Using Genome-Wide Association Study and Expression Data Sets From Blood and the Kidney.; Novel genetic associations for blood pressure identified via gene-alcohol interaction in up to 570K individuals across multiple ancestries.; Novel loci for childhood body mass index and shared heritability with adult cardiometabolic traits.; Ordered multinomial regression for genetic association analysis of ordinal phenotypes at Biobank scale.; Polygenic Hyperlipidemias and Coronary Artery Disease Risk.; Predicted loss and gain of function mutations in ACO1 are associated with erythropoiesis.; Protein-altering variants associated with body mass index implicate pathways that control energy intake and expenditure in obesity.; Shared Genetic and Experimental Links between Obesity-Related Traits and Asthma Subtypes in UK Biobank.; Shared Genetics and Causality Between Decaffeinated Coffee Consumption and Neuropsychiatric Diseases: A Large-Scale Genome-Wide Cross-Trait Analysis and Mendelian Randomization Analysis.; Shared heritability of human face and brain shape.; Strong impact of natural-selection-free heterogeneity in genetics of age-related phenotypes.; Study of 300,486 individuals identifies 148 independent genetic loci influencing general cognitive function.; Testosterone and socioeconomic position: Mendelian randomization in 306,248 men and women in UK Biobank.; The Genetic and Neural Substrates of Externalizing Behavior.; The Impact of Removing Former Drinkers from Genome-wide Association Studies of AUDIT-C.; The Influence of Age and Sex on Genetic Associations with Adult Body Size and Shape: A Large-Scale Genome-Wide Interaction Study.; The Polygenic and Monogenic Basis of Blood Traits and Diseases.; The genetic architecture of human cortical folding.; The genetic architecture of the human thalamus and its overlap with ten common brain disorders.; The genetics of blood pressure regulation and its target organs from association studies in 342,415 individuals.; The power of genetic diversity in genome-wide association studies of lipids.; Trans-ancestry meta-analyses identify rare and common variants associated with blood pressure and hypertension.; Trans-ethnic analysis of metabochip data identifies two new loci associated with BMI.; Trans-ethnic and Ancestry-Specific Blood-Cell Genetics in 746,667 Individuals from 5 Global Populations.; Trans-ethnic association study of blood pressure determinants in over 750,000 individuals.; Understanding the genetic determinants of the brain with MOSTest.; Urate, Blood Pressure, and Cardiovascular Disease: Evidence From Mendelian Randomization and Meta-Analysis of Clinical Trials.; Use of genetic variation to separate the effects of early and later life adiposity on disease risk: mendelian randomisation study.; Variants in the FTO and CDKAL1 loci have recessive effects on risk of obesity and type 2 diabetes, respectively.; Vertex-wise multivariate genome-wide association study identifies 780 unique genetic loci associated with cortical morphology.	109	Other measurement	alcohol consumption quality	Dietary consumption measurement	Measurement
SLC39A8	rs13107325	Alcohol use disorder	296	Cerebellum	1	A Genome Wide Association Study For Shoulder Impingement and Rotator Cuff Disease.; A Large Multi-ethnic Genome-Wide Association Study of Adult Body Mass Index Identifies Novel Loci.; A combined analysis of genetically correlated traits identifies 187 loci and a role for neurogenesis and myelination in intelligence.; A cross-population atlas of genetic associations for 220 human phenotypes.; A large electronic-health-record-based genome-wide study of serum lipids.; An expanded set of genome-wide association studies of brain imaging phenotypes in UK Biobank.; Association analyses of 249,796 individuals reveal 18 new loci associated with body mass index.; Association of Myopia and Intraocular Pressure With Retinal Detachment in European Descent Participants of the UK Biobank Cohort: A Mendelian Randomization Study.; Association of a Schizophrenia-Risk Nonsynonymous Variant With Putamen Volume in Adolescents: A Voxelwise and Genome-Wide Association Study.; Association studies of up to 1.2 million individuals yield new insights into the genetic etiology of tobacco and alcohol use.; Biological Insights Into Muscular Strength: Genetic Findings in the UK Biobank.; Biological, clinical and population relevance of 95 loci for blood lipids.; Boosting Schizophrenia Genetics by Utilizing Genetic Overlap With Brain Morphology.; Characterising metabolomic signatures of lipid-modifying therapies through drug target mendelian randomisation.; Common schizophrenia alleles are enriched in mutation-intolerant genes and in regions under strong background selection.; Comparative genetic architectures of schizophrenia in East Asian and European populations.; Deciphering osteoarthritis genetics across 826,690 individuals from 9 populations.; Discovery and refinement of loci associated with lipid levels.; Discovery of 318 new risk loci for type 2 diabetes and related vascular outcomes among 1.4 million participants in a multi-ancestry meta-analysis.; Dissection of genetic variation and evidence for pleiotropy in male pattern baldness.; Epigenomic and transcriptomic analyses define core cell types, genes and targetable mechanisms for kidney disease.; Evaluating the relationship between circulating lipoprotein lipids and apolipoproteins with risk of coronary heart disease: A multivariable Mendelian randomisation analysis.; Exome Chip Meta-analysis Fine Maps Causal Variants and Elucidates the Genetic Architecture of Rare Coding Variants in Smoking and Alcohol Use.; Functional validity, role, and implications of heavy alcohol consumption genetic loci.; GWAS of allometric body-shape indices in UK Biobank identifies loci suggesting associations with morphogenesis, organogenesis, adrenal cell renewal and cancer.; Gene discovery and polygenic prediction from a genome-wide association study of educational attainment in 1.1 million individuals.; Genetic Relationships between Attention-Deficit/Hyperactivity Disorder, Autism Spectrum Disorder, and Intelligence.; Genetic analysis in European ancestry individuals identifies 517 loci associated with liver enzymes.; Genetic architecture of subcortical brain structures in 38,851 individuals.; Genetic evidence for different adiposity phenotypes and their opposing influence on ectopic fat and risk of cardiometabolic disease.; Genetic studies of body mass index yield new insights for obesity biology.; Genetic variants in novel pathways influence blood pressure and cardiovascular disease risk.; Genetically-Determined Serum Calcium Levels and Markers of Ventricular Repolarisation: A Mendelian Randomization Study in the UK Biobank.; Genetics of blood lipids among ~300,000 multi-ethnic participants of the Million Veteran Program.; Genome wide association study identifies genetic associations with perceived age.; Genome-Wide Association Study Meta-Analysis of the Alcohol Use Disorders Identification Test (AUDIT) in Two Population-Based Cohorts.; Genome-Wide Association Study of the Metabolic Syndrome in UK Biobank.; Genome-wide Association Analysis of Parkinson's Disease and Schizophrenia Reveals Shared Genetic Architecture and Identifies Novel Risk Loci.; Genome-wide Association Study Shows That Executive Functioning Is Influenced by GABAergic Processes and Is a Neurocognitive Genetic Correlate of Psychiatric Disorders.; Genome-wide and Mendelian randomisation studies of liver MRI yield insights into the pathogenesis of steatohepatitis.; Genome-wide association analyses of physical activity and sedentary behavior provide insights into underlying mechanisms and roles in disease prevention.; Genome-wide association analyses of risk tolerance and risky behaviors in over 1 million individuals identify hundreds of loci and shared genetic influences.; Genome-wide association analyses using electronic health records identify new loci influencing blood pressure variation.; Genome-wide association analysis identifies three new susceptibility loci for childhood body mass index.; Genome-wide association analysis of 19,629 individuals identifies variants influencing regional brain volumes and refines their genetic co-architecture with cognitive and mental health traits.; Genome-wide association and Mendelian randomization study of NT-proBNP in patients with acute coronary syndrome.; Genome-wide association meta-analysis in 269,867 individuals identifies new genetic and functional links to intelligence.; Genome-wide association studies and Mendelian randomization analyses for leisure sedentary behaviours.; Genome-wide association studies of brain imaging phenotypes in UK Biobank.; Genome-wide association study identifies 48 common genetic variants associated with handedness.; Genome-wide association study identifies genetic loci for self-reported habitual sleep duration supported by accelerometer-derived estimates.; Genome-wide association study identifies six new loci influencing pulse pressure and mean arterial pressure.; Genome-wide association study of alcohol consumption and use disorder in 274,424 individuals from multiple populations.; Genome-wide association study of medication-use and associated disease in the UK Biobank.; Genome-wide association study of schizophrenia in Ashkenazi Jews.; Genome-wide association study of self-reported walking pace suggests beneficial effects of brisk walking on health and survival.; Genome-wide discovery of genetic loci that uncouple excess adiposity from its comorbidities.; Genome-wide meta-analysis of 241,258 adults accounting for smoking behaviour identifies novel loci for obesity traits.; Genome-wide meta-analysis of insomnia prioritizes genes associated with metabolic and psychiatric pathways.; Genome-wide meta-analysis of muscle weakness identifies 15 susceptibility loci in older men and women.; Genome-wide meta-analysis of problematic alcohol use in 435,563 individuals yields insights into biology and relationships with other traits.; Genome-wide physical activity interactions in adiposity - A meta-analysis of 200,452 adults.; Genomics of body fat percentage may contribute to sex bias in anorexia nervosa.; High Blood Pressure and Intraocular Pressure: A Mendelian Randomization Study.; Identification of new therapeutic targets for osteoarthritis through genome-wide analyses of UK Biobank data.; Investigating the genetic architecture of noncognitive skills using GWAS-by-subtraction.; Large-scale GWAS of food liking reveals genetic determinants and genetic correlations with distinct neurophysiological traits.; Leveraging Polygenic Functional Enrichment to Improve GWAS Power.; Loss-of-function genomic variants highlight potential therapeutic targets for cardiovascular disease.; Mapping genomic loci implicates genes and synaptic biology in schizophrenia.; Meta-analysis identifies common and rare variants influencing blood pressure and overlapping with metabolic trait loci.; Meta-analysis of 542,934 subjects of European ancestry identifies new genes and mechanisms predisposing to refractive error and myopia.; Meta-analysis of genome-wide association studies for body fat distribution in 694,649 individuals of European ancestry.; Multi-Ancestry Genome-wide Association Study Accounting for Gene-Psychosocial Factor Interactions Identifies Novel Loci for Blood Pressure Traits.; Multi-ancestry genome-wide gene-smoking interaction study of 387,272 individuals identifies new loci associated with serum lipids.; Multi-trait analysis for genome-wide association study of five psychiatric disorders.; Multitrait genetic association analysis identifies 50 new risk loci for gastro-oesophageal reflux, seven new loci for Barrett's oesophagus and provides insights into clinical heterogeneity in reflux diagnosis.; Multivariate genome-wide association study on tissue-sensitive diffusion metrics highlights pathways that shape the human brain.; New alcohol-related genes suggest shared genetic mechanisms with neuropsychiatric disorders.; Novel Blood Pressure Locus and Gene Discovery Using Genome-Wide Association Study and Expression Data Sets From Blood and the Kidney.; Novel genetic associations for blood pressure identified via gene-alcohol interaction in up to 570K individuals across multiple ancestries.; Novel loci for childhood body mass index and shared heritability with adult cardiometabolic traits.; Ordered multinomial regression for genetic association analysis of ordinal phenotypes at Biobank scale.; Polygenic Hyperlipidemias and Coronary Artery Disease Risk.; Predicted loss and gain of function mutations in ACO1 are associated with erythropoiesis.; Protein-altering variants associated with body mass index implicate pathways that control energy intake and expenditure in obesity.; Shared Genetic and Experimental Links between Obesity-Related Traits and Asthma Subtypes in UK Biobank.; Shared Genetics and Causality Between Decaffeinated Coffee Consumption and Neuropsychiatric Diseases: A Large-Scale Genome-Wide Cross-Trait Analysis and Mendelian Randomization Analysis.; Shared heritability of human face and brain shape.; Strong impact of natural-selection-free heterogeneity in genetics of age-related phenotypes.; Study of 300,486 individuals identifies 148 independent genetic loci influencing general cognitive function.; Testosterone and socioeconomic position: Mendelian randomization in 306,248 men and women in UK Biobank.; The Genetic and Neural Substrates of Externalizing Behavior.; The Impact of Removing Former Drinkers from Genome-wide Association Studies of AUDIT-C.; The Influence of Age and Sex on Genetic Associations with Adult Body Size and Shape: A Large-Scale Genome-Wide Interaction Study.; The Polygenic and Monogenic Basis of Blood Traits and Diseases.; The genetic architecture of human cortical folding.; The genetic architecture of the human thalamus and its overlap with ten common brain disorders.; The genetics of blood pressure regulation and its target organs from association studies in 342,415 individuals.; The power of genetic diversity in genome-wide association studies of lipids.; Trans-ancestry meta-analyses identify rare and common variants associated with blood pressure and hypertension.; Trans-ethnic analysis of metabochip data identifies two new loci associated with BMI.; Trans-ethnic and Ancestry-Specific Blood-Cell Genetics in 746,667 Individuals from 5 Global Populations.; Trans-ethnic association study of blood pressure determinants in over 750,000 individuals.; Understanding the genetic determinants of the brain with MOSTest.; Urate, Blood Pressure, and Cardiovascular Disease: Evidence From Mendelian Randomization and Meta-Analysis of Clinical Trials.; Use of genetic variation to separate the effects of early and later life adiposity on disease risk: mendelian randomisation study.; Variants in the FTO and CDKAL1 loci have recessive effects on risk of obesity and type 2 diabetes, respectively.; Vertex-wise multivariate genome-wide association study identifies 780 unique genetic loci associated with cortical morphology.	109	Neurological disorder	alcohol dependence	Neurological disorder	Disorder/Condition
SLC39A8	rs13107325	Alcohol use disorder (consumption score)	296	Cerebellum	1	A Genome Wide Association Study For Shoulder Impingement and Rotator Cuff Disease.; A Large Multi-ethnic Genome-Wide Association Study of Adult Body Mass Index Identifies Novel Loci.; A combined analysis of genetically correlated traits identifies 187 loci and a role for neurogenesis and myelination in intelligence.; A cross-population atlas of genetic associations for 220 human phenotypes.; A large electronic-health-record-based genome-wide study of serum lipids.; An expanded set of genome-wide association studies of brain imaging phenotypes in UK Biobank.; Association analyses of 249,796 individuals reveal 18 new loci associated with body mass index.; Association of Myopia and Intraocular Pressure With Retinal Detachment in European Descent Participants of the UK Biobank Cohort: A Mendelian Randomization Study.; Association of a Schizophrenia-Risk Nonsynonymous Variant With Putamen Volume in Adolescents: A Voxelwise and Genome-Wide Association Study.; Association studies of up to 1.2 million individuals yield new insights into the genetic etiology of tobacco and alcohol use.; Biological Insights Into Muscular Strength: Genetic Findings in the UK Biobank.; Biological, clinical and population relevance of 95 loci for blood lipids.; Boosting Schizophrenia Genetics by Utilizing Genetic Overlap With Brain Morphology.; Characterising metabolomic signatures of lipid-modifying therapies through drug target mendelian randomisation.; Common schizophrenia alleles are enriched in mutation-intolerant genes and in regions under strong background selection.; Comparative genetic architectures of schizophrenia in East Asian and European populations.; Deciphering osteoarthritis genetics across 826,690 individuals from 9 populations.; Discovery and refinement of loci associated with lipid levels.; Discovery of 318 new risk loci for type 2 diabetes and related vascular outcomes among 1.4 million participants in a multi-ancestry meta-analysis.; Dissection of genetic variation and evidence for pleiotropy in male pattern baldness.; Epigenomic and transcriptomic analyses define core cell types, genes and targetable mechanisms for kidney disease.; Evaluating the relationship between circulating lipoprotein lipids and apolipoproteins with risk of coronary heart disease: A multivariable Mendelian randomisation analysis.; Exome Chip Meta-analysis Fine Maps Causal Variants and Elucidates the Genetic Architecture of Rare Coding Variants in Smoking and Alcohol Use.; Functional validity, role, and implications of heavy alcohol consumption genetic loci.; GWAS of allometric body-shape indices in UK Biobank identifies loci suggesting associations with morphogenesis, organogenesis, adrenal cell renewal and cancer.; Gene discovery and polygenic prediction from a genome-wide association study of educational attainment in 1.1 million individuals.; Genetic Relationships between Attention-Deficit/Hyperactivity Disorder, Autism Spectrum Disorder, and Intelligence.; Genetic analysis in European ancestry individuals identifies 517 loci associated with liver enzymes.; Genetic architecture of subcortical brain structures in 38,851 individuals.; Genetic evidence for different adiposity phenotypes and their opposing influence on ectopic fat and risk of cardiometabolic disease.; Genetic studies of body mass index yield new insights for obesity biology.; Genetic variants in novel pathways influence blood pressure and cardiovascular disease risk.; Genetically-Determined Serum Calcium Levels and Markers of Ventricular Repolarisation: A Mendelian Randomization Study in the UK Biobank.; Genetics of blood lipids among ~300,000 multi-ethnic participants of the Million Veteran Program.; Genome wide association study identifies genetic associations with perceived age.; Genome-Wide Association Study Meta-Analysis of the Alcohol Use Disorders Identification Test (AUDIT) in Two Population-Based Cohorts.; Genome-Wide Association Study of the Metabolic Syndrome in UK Biobank.; Genome-wide Association Analysis of Parkinson's Disease and Schizophrenia Reveals Shared Genetic Architecture and Identifies Novel Risk Loci.; Genome-wide Association Study Shows That Executive Functioning Is Influenced by GABAergic Processes and Is a Neurocognitive Genetic Correlate of Psychiatric Disorders.; Genome-wide and Mendelian randomisation studies of liver MRI yield insights into the pathogenesis of steatohepatitis.; Genome-wide association analyses of physical activity and sedentary behavior provide insights into underlying mechanisms and roles in disease prevention.; Genome-wide association analyses of risk tolerance and risky behaviors in over 1 million individuals identify hundreds of loci and shared genetic influences.; Genome-wide association analyses using electronic health records identify new loci influencing blood pressure variation.; Genome-wide association analysis identifies three new susceptibility loci for childhood body mass index.; Genome-wide association analysis of 19,629 individuals identifies variants influencing regional brain volumes and refines their genetic co-architecture with cognitive and mental health traits.; Genome-wide association and Mendelian randomization study of NT-proBNP in patients with acute coronary syndrome.; Genome-wide association meta-analysis in 269,867 individuals identifies new genetic and functional links to intelligence.; Genome-wide association studies and Mendelian randomization analyses for leisure sedentary behaviours.; Genome-wide association studies of brain imaging phenotypes in UK Biobank.; Genome-wide association study identifies 48 common genetic variants associated with handedness.; Genome-wide association study identifies genetic loci for self-reported habitual sleep duration supported by accelerometer-derived estimates.; Genome-wide association study identifies six new loci influencing pulse pressure and mean arterial pressure.; Genome-wide association study of alcohol consumption and use disorder in 274,424 individuals from multiple populations.; Genome-wide association study of medication-use and associated disease in the UK Biobank.; Genome-wide association study of schizophrenia in Ashkenazi Jews.; Genome-wide association study of self-reported walking pace suggests beneficial effects of brisk walking on health and survival.; Genome-wide discovery of genetic loci that uncouple excess adiposity from its comorbidities.; Genome-wide meta-analysis of 241,258 adults accounting for smoking behaviour identifies novel loci for obesity traits.; Genome-wide meta-analysis of insomnia prioritizes genes associated with metabolic and psychiatric pathways.; Genome-wide meta-analysis of muscle weakness identifies 15 susceptibility loci in older men and women.; Genome-wide meta-analysis of problematic alcohol use in 435,563 individuals yields insights into biology and relationships with other traits.; Genome-wide physical activity interactions in adiposity - A meta-analysis of 200,452 adults.; Genomics of body fat percentage may contribute to sex bias in anorexia nervosa.; High Blood Pressure and Intraocular Pressure: A Mendelian Randomization Study.; Identification of new therapeutic targets for osteoarthritis through genome-wide analyses of UK Biobank data.; Investigating the genetic architecture of noncognitive skills using GWAS-by-subtraction.; Large-scale GWAS of food liking reveals genetic determinants and genetic correlations with distinct neurophysiological traits.; Leveraging Polygenic Functional Enrichment to Improve GWAS Power.; Loss-of-function genomic variants highlight potential therapeutic targets for cardiovascular disease.; Mapping genomic loci implicates genes and synaptic biology in schizophrenia.; Meta-analysis identifies common and rare variants influencing blood pressure and overlapping with metabolic trait loci.; Meta-analysis of 542,934 subjects of European ancestry identifies new genes and mechanisms predisposing to refractive error and myopia.; Meta-analysis of genome-wide association studies for body fat distribution in 694,649 individuals of European ancestry.; Multi-Ancestry Genome-wide Association Study Accounting for Gene-Psychosocial Factor Interactions Identifies Novel Loci for Blood Pressure Traits.; Multi-ancestry genome-wide gene-smoking interaction study of 387,272 individuals identifies new loci associated with serum lipids.; Multi-trait analysis for genome-wide association study of five psychiatric disorders.; Multitrait genetic association analysis identifies 50 new risk loci for gastro-oesophageal reflux, seven new loci for Barrett's oesophagus and provides insights into clinical heterogeneity in reflux diagnosis.; Multivariate genome-wide association study on tissue-sensitive diffusion metrics highlights pathways that shape the human brain.; New alcohol-related genes suggest shared genetic mechanisms with neuropsychiatric disorders.; Novel Blood Pressure Locus and Gene Discovery Using Genome-Wide Association Study and Expression Data Sets From Blood and the Kidney.; Novel genetic associations for blood pressure identified via gene-alcohol interaction in up to 570K individuals across multiple ancestries.; Novel loci for childhood body mass index and shared heritability with adult cardiometabolic traits.; Ordered multinomial regression for genetic association analysis of ordinal phenotypes at Biobank scale.; Polygenic Hyperlipidemias and Coronary Artery Disease Risk.; Predicted loss and gain of function mutations in ACO1 are associated with erythropoiesis.; Protein-altering variants associated with body mass index implicate pathways that control energy intake and expenditure in obesity.; Shared Genetic and Experimental Links between Obesity-Related Traits and Asthma Subtypes in UK Biobank.; Shared Genetics and Causality Between Decaffeinated Coffee Consumption and Neuropsychiatric Diseases: A Large-Scale Genome-Wide Cross-Trait Analysis and Mendelian Randomization Analysis.; Shared heritability of human face and brain shape.; Strong impact of natural-selection-free heterogeneity in genetics of age-related phenotypes.; Study of 300,486 individuals identifies 148 independent genetic loci influencing general cognitive function.; Testosterone and socioeconomic position: Mendelian randomization in 306,248 men and women in UK Biobank.; The Genetic and Neural Substrates of Externalizing Behavior.; The Impact of Removing Former Drinkers from Genome-wide Association Studies of AUDIT-C.; The Influence of Age and Sex on Genetic Associations with Adult Body Size and Shape: A Large-Scale Genome-Wide Interaction Study.; The Polygenic and Monogenic Basis of Blood Traits and Diseases.; The genetic architecture of human cortical folding.; The genetic architecture of the human thalamus and its overlap with ten common brain disorders.; The genetics of blood pressure regulation and its target organs from association studies in 342,415 individuals.; The power of genetic diversity in genome-wide association studies of lipids.; Trans-ancestry meta-analyses identify rare and common variants associated with blood pressure and hypertension.; Trans-ethnic analysis of metabochip data identifies two new loci associated with BMI.; Trans-ethnic and Ancestry-Specific Blood-Cell Genetics in 746,667 Individuals from 5 Global Populations.; Trans-ethnic association study of blood pressure determinants in over 750,000 individuals.; Understanding the genetic determinants of the brain with MOSTest.; Urate, Blood Pressure, and Cardiovascular Disease: Evidence From Mendelian Randomization and Meta-Analysis of Clinical Trials.; Use of genetic variation to separate the effects of early and later life adiposity on disease risk: mendelian randomisation study.; Variants in the FTO and CDKAL1 loci have recessive effects on risk of obesity and type 2 diabetes, respectively.; Vertex-wise multivariate genome-wide association study identifies 780 unique genetic loci associated with cortical morphology.	109	Other measurement	longitudinal alcohol consumption measurement	Dietary consumption measurement	Measurement
SLC39A8	rs13107325	AmygNuclei lh volume Accessory-Basal-nucleus	296	Cerebellum	1	A Genome Wide Association Study For Shoulder Impingement and Rotator Cuff Disease.; A Large Multi-ethnic Genome-Wide Association Study of Adult Body Mass Index Identifies Novel Loci.; A combined analysis of genetically correlated traits identifies 187 loci and a role for neurogenesis and myelination in intelligence.; A cross-population atlas of genetic associations for 220 human phenotypes.; A large electronic-health-record-based genome-wide study of serum lipids.; An expanded set of genome-wide association studies of brain imaging phenotypes in UK Biobank.; Association analyses of 249,796 individuals reveal 18 new loci associated with body mass index.; Association of Myopia and Intraocular Pressure With Retinal Detachment in European Descent Participants of the UK Biobank Cohort: A Mendelian Randomization Study.; Association of a Schizophrenia-Risk Nonsynonymous Variant With Putamen Volume in Adolescents: A Voxelwise and Genome-Wide Association Study.; Association studies of up to 1.2 million individuals yield new insights into the genetic etiology of tobacco and alcohol use.; Biological Insights Into Muscular Strength: Genetic Findings in the UK Biobank.; Biological, clinical and population relevance of 95 loci for blood lipids.; Boosting Schizophrenia Genetics by Utilizing Genetic Overlap With Brain Morphology.; Characterising metabolomic signatures of lipid-modifying therapies through drug target mendelian randomisation.; Common schizophrenia alleles are enriched in mutation-intolerant genes and in regions under strong background selection.; Comparative genetic architectures of schizophrenia in East Asian and European populations.; Deciphering osteoarthritis genetics across 826,690 individuals from 9 populations.; Discovery and refinement of loci associated with lipid levels.; Discovery of 318 new risk loci for type 2 diabetes and related vascular outcomes among 1.4 million participants in a multi-ancestry meta-analysis.; Dissection of genetic variation and evidence for pleiotropy in male pattern baldness.; Epigenomic and transcriptomic analyses define core cell types, genes and targetable mechanisms for kidney disease.; Evaluating the relationship between circulating lipoprotein lipids and apolipoproteins with risk of coronary heart disease: A multivariable Mendelian randomisation analysis.; Exome Chip Meta-analysis Fine Maps Causal Variants and Elucidates the Genetic Architecture of Rare Coding Variants in Smoking and Alcohol Use.; Functional validity, role, and implications of heavy alcohol consumption genetic loci.; GWAS of allometric body-shape indices in UK Biobank identifies loci suggesting associations with morphogenesis, organogenesis, adrenal cell renewal and cancer.; Gene discovery and polygenic prediction from a genome-wide association study of educational attainment in 1.1 million individuals.; Genetic Relationships between Attention-Deficit/Hyperactivity Disorder, Autism Spectrum Disorder, and Intelligence.; Genetic analysis in European ancestry individuals identifies 517 loci associated with liver enzymes.; Genetic architecture of subcortical brain structures in 38,851 individuals.; Genetic evidence for different adiposity phenotypes and their opposing influence on ectopic fat and risk of cardiometabolic disease.; Genetic studies of body mass index yield new insights for obesity biology.; Genetic variants in novel pathways influence blood pressure and cardiovascular disease risk.; Genetically-Determined Serum Calcium Levels and Markers of Ventricular Repolarisation: A Mendelian Randomization Study in the UK Biobank.; Genetics of blood lipids among ~300,000 multi-ethnic participants of the Million Veteran Program.; Genome wide association study identifies genetic associations with perceived age.; Genome-Wide Association Study Meta-Analysis of the Alcohol Use Disorders Identification Test (AUDIT) in Two Population-Based Cohorts.; Genome-Wide Association Study of the Metabolic Syndrome in UK Biobank.; Genome-wide Association Analysis of Parkinson's Disease and Schizophrenia Reveals Shared Genetic Architecture and Identifies Novel Risk Loci.; Genome-wide Association Study Shows That Executive Functioning Is Influenced by GABAergic Processes and Is a Neurocognitive Genetic Correlate of Psychiatric Disorders.; Genome-wide and Mendelian randomisation studies of liver MRI yield insights into the pathogenesis of steatohepatitis.; Genome-wide association analyses of physical activity and sedentary behavior provide insights into underlying mechanisms and roles in disease prevention.; Genome-wide association analyses of risk tolerance and risky behaviors in over 1 million individuals identify hundreds of loci and shared genetic influences.; Genome-wide association analyses using electronic health records identify new loci influencing blood pressure variation.; Genome-wide association analysis identifies three new susceptibility loci for childhood body mass index.; Genome-wide association analysis of 19,629 individuals identifies variants influencing regional brain volumes and refines their genetic co-architecture with cognitive and mental health traits.; Genome-wide association and Mendelian randomization study of NT-proBNP in patients with acute coronary syndrome.; Genome-wide association meta-analysis in 269,867 individuals identifies new genetic and functional links to intelligence.; Genome-wide association studies and Mendelian randomization analyses for leisure sedentary behaviours.; Genome-wide association studies of brain imaging phenotypes in UK Biobank.; Genome-wide association study identifies 48 common genetic variants associated with handedness.; Genome-wide association study identifies genetic loci for self-reported habitual sleep duration supported by accelerometer-derived estimates.; Genome-wide association study identifies six new loci influencing pulse pressure and mean arterial pressure.; Genome-wide association study of alcohol consumption and use disorder in 274,424 individuals from multiple populations.; Genome-wide association study of medication-use and associated disease in the UK Biobank.; Genome-wide association study of schizophrenia in Ashkenazi Jews.; Genome-wide association study of self-reported walking pace suggests beneficial effects of brisk walking on health and survival.; Genome-wide discovery of genetic loci that uncouple excess adiposity from its comorbidities.; Genome-wide meta-analysis of 241,258 adults accounting for smoking behaviour identifies novel loci for obesity traits.; Genome-wide meta-analysis of insomnia prioritizes genes associated with metabolic and psychiatric pathways.; Genome-wide meta-analysis of muscle weakness identifies 15 susceptibility loci in older men and women.; Genome-wide meta-analysis of problematic alcohol use in 435,563 individuals yields insights into biology and relationships with other traits.; Genome-wide physical activity interactions in adiposity - A meta-analysis of 200,452 adults.; Genomics of body fat percentage may contribute to sex bias in anorexia nervosa.; High Blood Pressure and Intraocular Pressure: A Mendelian Randomization Study.; Identification of new therapeutic targets for osteoarthritis through genome-wide analyses of UK Biobank data.; Investigating the genetic architecture of noncognitive skills using GWAS-by-subtraction.; Large-scale GWAS of food liking reveals genetic determinants and genetic correlations with distinct neurophysiological traits.; Leveraging Polygenic Functional Enrichment to Improve GWAS Power.; Loss-of-function genomic variants highlight potential therapeutic targets for cardiovascular disease.; Mapping genomic loci implicates genes and synaptic biology in schizophrenia.; Meta-analysis identifies common and rare variants influencing blood pressure and overlapping with metabolic trait loci.; Meta-analysis of 542,934 subjects of European ancestry identifies new genes and mechanisms predisposing to refractive error and myopia.; Meta-analysis of genome-wide association studies for body fat distribution in 694,649 individuals of European ancestry.; Multi-Ancestry Genome-wide Association Study Accounting for Gene-Psychosocial Factor Interactions Identifies Novel Loci for Blood Pressure Traits.; Multi-ancestry genome-wide gene-smoking interaction study of 387,272 individuals identifies new loci associated with serum lipids.; Multi-trait analysis for genome-wide association study of five psychiatric disorders.; Multitrait genetic association analysis identifies 50 new risk loci for gastro-oesophageal reflux, seven new loci for Barrett's oesophagus and provides insights into clinical heterogeneity in reflux diagnosis.; Multivariate genome-wide association study on tissue-sensitive diffusion metrics highlights pathways that shape the human brain.; New alcohol-related genes suggest shared genetic mechanisms with neuropsychiatric disorders.; Novel Blood Pressure Locus and Gene Discovery Using Genome-Wide Association Study and Expression Data Sets From Blood and the Kidney.; Novel genetic associations for blood pressure identified via gene-alcohol interaction in up to 570K individuals across multiple ancestries.; Novel loci for childhood body mass index and shared heritability with adult cardiometabolic traits.; Ordered multinomial regression for genetic association analysis of ordinal phenotypes at Biobank scale.; Polygenic Hyperlipidemias and Coronary Artery Disease Risk.; Predicted loss and gain of function mutations in ACO1 are associated with erythropoiesis.; Protein-altering variants associated with body mass index implicate pathways that control energy intake and expenditure in obesity.; Shared Genetic and Experimental Links between Obesity-Related Traits and Asthma Subtypes in UK Biobank.; Shared Genetics and Causality Between Decaffeinated Coffee Consumption and Neuropsychiatric Diseases: A Large-Scale Genome-Wide Cross-Trait Analysis and Mendelian Randomization Analysis.; Shared heritability of human face and brain shape.; Strong impact of natural-selection-free heterogeneity in genetics of age-related phenotypes.; Study of 300,486 individuals identifies 148 independent genetic loci influencing general cognitive function.; Testosterone and socioeconomic position: Mendelian randomization in 306,248 men and women in UK Biobank.; The Genetic and Neural Substrates of Externalizing Behavior.; The Impact of Removing Former Drinkers from Genome-wide Association Studies of AUDIT-C.; The Influence of Age and Sex on Genetic Associations with Adult Body Size and Shape: A Large-Scale Genome-Wide Interaction Study.; The Polygenic and Monogenic Basis of Blood Traits and Diseases.; The genetic architecture of human cortical folding.; The genetic architecture of the human thalamus and its overlap with ten common brain disorders.; The genetics of blood pressure regulation and its target organs from association studies in 342,415 individuals.; The power of genetic diversity in genome-wide association studies of lipids.; Trans-ancestry meta-analyses identify rare and common variants associated with blood pressure and hypertension.; Trans-ethnic analysis of metabochip data identifies two new loci associated with BMI.; Trans-ethnic and Ancestry-Specific Blood-Cell Genetics in 746,667 Individuals from 5 Global Populations.; Trans-ethnic association study of blood pressure determinants in over 750,000 individuals.; Understanding the genetic determinants of the brain with MOSTest.; Urate, Blood Pressure, and Cardiovascular Disease: Evidence From Mendelian Randomization and Meta-Analysis of Clinical Trials.; Use of genetic variation to separate the effects of early and later life adiposity on disease risk: mendelian randomisation study.; Variants in the FTO and CDKAL1 loci have recessive effects on risk of obesity and type 2 diabetes, respectively.; Vertex-wise multivariate genome-wide association study identifies 780 unique genetic loci associated with cortical morphology.	109	Other measurement	brain volume	Neuroimaging measurement	Measurement
SLC39A8	rs13107325	AmygNuclei lh volume Central-nucleus	296	Cerebellum	1	A Genome Wide Association Study For Shoulder Impingement and Rotator Cuff Disease.; A Large Multi-ethnic Genome-Wide Association Study of Adult Body Mass Index Identifies Novel Loci.; A combined analysis of genetically correlated traits identifies 187 loci and a role for neurogenesis and myelination in intelligence.; A cross-population atlas of genetic associations for 220 human phenotypes.; A large electronic-health-record-based genome-wide study of serum lipids.; An expanded set of genome-wide association studies of brain imaging phenotypes in UK Biobank.; Association analyses of 249,796 individuals reveal 18 new loci associated with body mass index.; Association of Myopia and Intraocular Pressure With Retinal Detachment in European Descent Participants of the UK Biobank Cohort: A Mendelian Randomization Study.; Association of a Schizophrenia-Risk Nonsynonymous Variant With Putamen Volume in Adolescents: A Voxelwise and Genome-Wide Association Study.; Association studies of up to 1.2 million individuals yield new insights into the genetic etiology of tobacco and alcohol use.; Biological Insights Into Muscular Strength: Genetic Findings in the UK Biobank.; Biological, clinical and population relevance of 95 loci for blood lipids.; Boosting Schizophrenia Genetics by Utilizing Genetic Overlap With Brain Morphology.; Characterising metabolomic signatures of lipid-modifying therapies through drug target mendelian randomisation.; Common schizophrenia alleles are enriched in mutation-intolerant genes and in regions under strong background selection.; Comparative genetic architectures of schizophrenia in East Asian and European populations.; Deciphering osteoarthritis genetics across 826,690 individuals from 9 populations.; Discovery and refinement of loci associated with lipid levels.; Discovery of 318 new risk loci for type 2 diabetes and related vascular outcomes among 1.4 million participants in a multi-ancestry meta-analysis.; Dissection of genetic variation and evidence for pleiotropy in male pattern baldness.; Epigenomic and transcriptomic analyses define core cell types, genes and targetable mechanisms for kidney disease.; Evaluating the relationship between circulating lipoprotein lipids and apolipoproteins with risk of coronary heart disease: A multivariable Mendelian randomisation analysis.; Exome Chip Meta-analysis Fine Maps Causal Variants and Elucidates the Genetic Architecture of Rare Coding Variants in Smoking and Alcohol Use.; Functional validity, role, and implications of heavy alcohol consumption genetic loci.; GWAS of allometric body-shape indices in UK Biobank identifies loci suggesting associations with morphogenesis, organogenesis, adrenal cell renewal and cancer.; Gene discovery and polygenic prediction from a genome-wide association study of educational attainment in 1.1 million individuals.; Genetic Relationships between Attention-Deficit/Hyperactivity Disorder, Autism Spectrum Disorder, and Intelligence.; Genetic analysis in European ancestry individuals identifies 517 loci associated with liver enzymes.; Genetic architecture of subcortical brain structures in 38,851 individuals.; Genetic evidence for different adiposity phenotypes and their opposing influence on ectopic fat and risk of cardiometabolic disease.; Genetic studies of body mass index yield new insights for obesity biology.; Genetic variants in novel pathways influence blood pressure and cardiovascular disease risk.; Genetically-Determined Serum Calcium Levels and Markers of Ventricular Repolarisation: A Mendelian Randomization Study in the UK Biobank.; Genetics of blood lipids among ~300,000 multi-ethnic participants of the Million Veteran Program.; Genome wide association study identifies genetic associations with perceived age.; Genome-Wide Association Study Meta-Analysis of the Alcohol Use Disorders Identification Test (AUDIT) in Two Population-Based Cohorts.; Genome-Wide Association Study of the Metabolic Syndrome in UK Biobank.; Genome-wide Association Analysis of Parkinson's Disease and Schizophrenia Reveals Shared Genetic Architecture and Identifies Novel Risk Loci.; Genome-wide Association Study Shows That Executive Functioning Is Influenced by GABAergic Processes and Is a Neurocognitive Genetic Correlate of Psychiatric Disorders.; Genome-wide and Mendelian randomisation studies of liver MRI yield insights into the pathogenesis of steatohepatitis.; Genome-wide association analyses of physical activity and sedentary behavior provide insights into underlying mechanisms and roles in disease prevention.; Genome-wide association analyses of risk tolerance and risky behaviors in over 1 million individuals identify hundreds of loci and shared genetic influences.; Genome-wide association analyses using electronic health records identify new loci influencing blood pressure variation.; Genome-wide association analysis identifies three new susceptibility loci for childhood body mass index.; Genome-wide association analysis of 19,629 individuals identifies variants influencing regional brain volumes and refines their genetic co-architecture with cognitive and mental health traits.; Genome-wide association and Mendelian randomization study of NT-proBNP in patients with acute coronary syndrome.; Genome-wide association meta-analysis in 269,867 individuals identifies new genetic and functional links to intelligence.; Genome-wide association studies and Mendelian randomization analyses for leisure sedentary behaviours.; Genome-wide association studies of brain imaging phenotypes in UK Biobank.; Genome-wide association study identifies 48 common genetic variants associated with handedness.; Genome-wide association study identifies genetic loci for self-reported habitual sleep duration supported by accelerometer-derived estimates.; Genome-wide association study identifies six new loci influencing pulse pressure and mean arterial pressure.; Genome-wide association study of alcohol consumption and use disorder in 274,424 individuals from multiple populations.; Genome-wide association study of medication-use and associated disease in the UK Biobank.; Genome-wide association study of schizophrenia in Ashkenazi Jews.; Genome-wide association study of self-reported walking pace suggests beneficial effects of brisk walking on health and survival.; Genome-wide discovery of genetic loci that uncouple excess adiposity from its comorbidities.; Genome-wide meta-analysis of 241,258 adults accounting for smoking behaviour identifies novel loci for obesity traits.; Genome-wide meta-analysis of insomnia prioritizes genes associated with metabolic and psychiatric pathways.; Genome-wide meta-analysis of muscle weakness identifies 15 susceptibility loci in older men and women.; Genome-wide meta-analysis of problematic alcohol use in 435,563 individuals yields insights into biology and relationships with other traits.; Genome-wide physical activity interactions in adiposity - A meta-analysis of 200,452 adults.; Genomics of body fat percentage may contribute to sex bias in anorexia nervosa.; High Blood Pressure and Intraocular Pressure: A Mendelian Randomization Study.; Identification of new therapeutic targets for osteoarthritis through genome-wide analyses of UK Biobank data.; Investigating the genetic architecture of noncognitive skills using GWAS-by-subtraction.; Large-scale GWAS of food liking reveals genetic determinants and genetic correlations with distinct neurophysiological traits.; Leveraging Polygenic Functional Enrichment to Improve GWAS Power.; Loss-of-function genomic variants highlight potential therapeutic targets for cardiovascular disease.; Mapping genomic loci implicates genes and synaptic biology in schizophrenia.; Meta-analysis identifies common and rare variants influencing blood pressure and overlapping with metabolic trait loci.; Meta-analysis of 542,934 subjects of European ancestry identifies new genes and mechanisms predisposing to refractive error and myopia.; Meta-analysis of genome-wide association studies for body fat distribution in 694,649 individuals of European ancestry.; Multi-Ancestry Genome-wide Association Study Accounting for Gene-Psychosocial Factor Interactions Identifies Novel Loci for Blood Pressure Traits.; Multi-ancestry genome-wide gene-smoking interaction study of 387,272 individuals identifies new loci associated with serum lipids.; Multi-trait analysis for genome-wide association study of five psychiatric disorders.; Multitrait genetic association analysis identifies 50 new risk loci for gastro-oesophageal reflux, seven new loci for Barrett's oesophagus and provides insights into clinical heterogeneity in reflux diagnosis.; Multivariate genome-wide association study on tissue-sensitive diffusion metrics highlights pathways that shape the human brain.; New alcohol-related genes suggest shared genetic mechanisms with neuropsychiatric disorders.; Novel Blood Pressure Locus and Gene Discovery Using Genome-Wide Association Study and Expression Data Sets From Blood and the Kidney.; Novel genetic associations for blood pressure identified via gene-alcohol interaction in up to 570K individuals across multiple ancestries.; Novel loci for childhood body mass index and shared heritability with adult cardiometabolic traits.; Ordered multinomial regression for genetic association analysis of ordinal phenotypes at Biobank scale.; Polygenic Hyperlipidemias and Coronary Artery Disease Risk.; Predicted loss and gain of function mutations in ACO1 are associated with erythropoiesis.; Protein-altering variants associated with body mass index implicate pathways that control energy intake and expenditure in obesity.; Shared Genetic and Experimental Links between Obesity-Related Traits and Asthma Subtypes in UK Biobank.; Shared Genetics and Causality Between Decaffeinated Coffee Consumption and Neuropsychiatric Diseases: A Large-Scale Genome-Wide Cross-Trait Analysis and Mendelian Randomization Analysis.; Shared heritability of human face and brain shape.; Strong impact of natural-selection-free heterogeneity in genetics of age-related phenotypes.; Study of 300,486 individuals identifies 148 independent genetic loci influencing general cognitive function.; Testosterone and socioeconomic position: Mendelian randomization in 306,248 men and women in UK Biobank.; The Genetic and Neural Substrates of Externalizing Behavior.; The Impact of Removing Former Drinkers from Genome-wide Association Studies of AUDIT-C.; The Influence of Age and Sex on Genetic Associations with Adult Body Size and Shape: A Large-Scale Genome-Wide Interaction Study.; The Polygenic and Monogenic Basis of Blood Traits and Diseases.; The genetic architecture of human cortical folding.; The genetic architecture of the human thalamus and its overlap with ten common brain disorders.; The genetics of blood pressure regulation and its target organs from association studies in 342,415 individuals.; The power of genetic diversity in genome-wide association studies of lipids.; Trans-ancestry meta-analyses identify rare and common variants associated with blood pressure and hypertension.; Trans-ethnic analysis of metabochip data identifies two new loci associated with BMI.; Trans-ethnic and Ancestry-Specific Blood-Cell Genetics in 746,667 Individuals from 5 Global Populations.; Trans-ethnic association study of blood pressure determinants in over 750,000 individuals.; Understanding the genetic determinants of the brain with MOSTest.; Urate, Blood Pressure, and Cardiovascular Disease: Evidence From Mendelian Randomization and Meta-Analysis of Clinical Trials.; Use of genetic variation to separate the effects of early and later life adiposity on disease risk: mendelian randomisation study.; Variants in the FTO and CDKAL1 loci have recessive effects on risk of obesity and type 2 diabetes, respectively.; Vertex-wise multivariate genome-wide association study identifies 780 unique genetic loci associated with cortical morphology.	109	Other measurement	brain volume	Neuroimaging measurement	Measurement
SLC39A8	rs13107325	AmygNuclei lh volume Cortical-nucleus	296	Cerebellum	1	A Genome Wide Association Study For Shoulder Impingement and Rotator Cuff Disease.; A Large Multi-ethnic Genome-Wide Association Study of Adult Body Mass Index Identifies Novel Loci.; A combined analysis of genetically correlated traits identifies 187 loci and a role for neurogenesis and myelination in intelligence.; A cross-population atlas of genetic associations for 220 human phenotypes.; A large electronic-health-record-based genome-wide study of serum lipids.; An expanded set of genome-wide association studies of brain imaging phenotypes in UK Biobank.; Association analyses of 249,796 individuals reveal 18 new loci associated with body mass index.; Association of Myopia and Intraocular Pressure With Retinal Detachment in European Descent Participants of the UK Biobank Cohort: A Mendelian Randomization Study.; Association of a Schizophrenia-Risk Nonsynonymous Variant With Putamen Volume in Adolescents: A Voxelwise and Genome-Wide Association Study.; Association studies of up to 1.2 million individuals yield new insights into the genetic etiology of tobacco and alcohol use.; Biological Insights Into Muscular Strength: Genetic Findings in the UK Biobank.; Biological, clinical and population relevance of 95 loci for blood lipids.; Boosting Schizophrenia Genetics by Utilizing Genetic Overlap With Brain Morphology.; Characterising metabolomic signatures of lipid-modifying therapies through drug target mendelian randomisation.; Common schizophrenia alleles are enriched in mutation-intolerant genes and in regions under strong background selection.; Comparative genetic architectures of schizophrenia in East Asian and European populations.; Deciphering osteoarthritis genetics across 826,690 individuals from 9 populations.; Discovery and refinement of loci associated with lipid levels.; Discovery of 318 new risk loci for type 2 diabetes and related vascular outcomes among 1.4 million participants in a multi-ancestry meta-analysis.; Dissection of genetic variation and evidence for pleiotropy in male pattern baldness.; Epigenomic and transcriptomic analyses define core cell types, genes and targetable mechanisms for kidney disease.; Evaluating the relationship between circulating lipoprotein lipids and apolipoproteins with risk of coronary heart disease: A multivariable Mendelian randomisation analysis.; Exome Chip Meta-analysis Fine Maps Causal Variants and Elucidates the Genetic Architecture of Rare Coding Variants in Smoking and Alcohol Use.; Functional validity, role, and implications of heavy alcohol consumption genetic loci.; GWAS of allometric body-shape indices in UK Biobank identifies loci suggesting associations with morphogenesis, organogenesis, adrenal cell renewal and cancer.; Gene discovery and polygenic prediction from a genome-wide association study of educational attainment in 1.1 million individuals.; Genetic Relationships between Attention-Deficit/Hyperactivity Disorder, Autism Spectrum Disorder, and Intelligence.; Genetic analysis in European ancestry individuals identifies 517 loci associated with liver enzymes.; Genetic architecture of subcortical brain structures in 38,851 individuals.; Genetic evidence for different adiposity phenotypes and their opposing influence on ectopic fat and risk of cardiometabolic disease.; Genetic studies of body mass index yield new insights for obesity biology.; Genetic variants in novel pathways influence blood pressure and cardiovascular disease risk.; Genetically-Determined Serum Calcium Levels and Markers of Ventricular Repolarisation: A Mendelian Randomization Study in the UK Biobank.; Genetics of blood lipids among ~300,000 multi-ethnic participants of the Million Veteran Program.; Genome wide association study identifies genetic associations with perceived age.; Genome-Wide Association Study Meta-Analysis of the Alcohol Use Disorders Identification Test (AUDIT) in Two Population-Based Cohorts.; Genome-Wide Association Study of the Metabolic Syndrome in UK Biobank.; Genome-wide Association Analysis of Parkinson's Disease and Schizophrenia Reveals Shared Genetic Architecture and Identifies Novel Risk Loci.; Genome-wide Association Study Shows That Executive Functioning Is Influenced by GABAergic Processes and Is a Neurocognitive Genetic Correlate of Psychiatric Disorders.; Genome-wide and Mendelian randomisation studies of liver MRI yield insights into the pathogenesis of steatohepatitis.; Genome-wide association analyses of physical activity and sedentary behavior provide insights into underlying mechanisms and roles in disease prevention.; Genome-wide association analyses of risk tolerance and risky behaviors in over 1 million individuals identify hundreds of loci and shared genetic influences.; Genome-wide association analyses using electronic health records identify new loci influencing blood pressure variation.; Genome-wide association analysis identifies three new susceptibility loci for childhood body mass index.; Genome-wide association analysis of 19,629 individuals identifies variants influencing regional brain volumes and refines their genetic co-architecture with cognitive and mental health traits.; Genome-wide association and Mendelian randomization study of NT-proBNP in patients with acute coronary syndrome.; Genome-wide association meta-analysis in 269,867 individuals identifies new genetic and functional links to intelligence.; Genome-wide association studies and Mendelian randomization analyses for leisure sedentary behaviours.; Genome-wide association studies of brain imaging phenotypes in UK Biobank.; Genome-wide association study identifies 48 common genetic variants associated with handedness.; Genome-wide association study identifies genetic loci for self-reported habitual sleep duration supported by accelerometer-derived estimates.; Genome-wide association study identifies six new loci influencing pulse pressure and mean arterial pressure.; Genome-wide association study of alcohol consumption and use disorder in 274,424 individuals from multiple populations.; Genome-wide association study of medication-use and associated disease in the UK Biobank.; Genome-wide association study of schizophrenia in Ashkenazi Jews.; Genome-wide association study of self-reported walking pace suggests beneficial effects of brisk walking on health and survival.; Genome-wide discovery of genetic loci that uncouple excess adiposity from its comorbidities.; Genome-wide meta-analysis of 241,258 adults accounting for smoking behaviour identifies novel loci for obesity traits.; Genome-wide meta-analysis of insomnia prioritizes genes associated with metabolic and psychiatric pathways.; Genome-wide meta-analysis of muscle weakness identifies 15 susceptibility loci in older men and women.; Genome-wide meta-analysis of problematic alcohol use in 435,563 individuals yields insights into biology and relationships with other traits.; Genome-wide physical activity interactions in adiposity - A meta-analysis of 200,452 adults.; Genomics of body fat percentage may contribute to sex bias in anorexia nervosa.; High Blood Pressure and Intraocular Pressure: A Mendelian Randomization Study.; Identification of new therapeutic targets for osteoarthritis through genome-wide analyses of UK Biobank data.; Investigating the genetic architecture of noncognitive skills using GWAS-by-subtraction.; Large-scale GWAS of food liking reveals genetic determinants and genetic correlations with distinct neurophysiological traits.; Leveraging Polygenic Functional Enrichment to Improve GWAS Power.; Loss-of-function genomic variants highlight potential therapeutic targets for cardiovascular disease.; Mapping genomic loci implicates genes and synaptic biology in schizophrenia.; Meta-analysis identifies common and rare variants influencing blood pressure and overlapping with metabolic trait loci.; Meta-analysis of 542,934 subjects of European ancestry identifies new genes and mechanisms predisposing to refractive error and myopia.; Meta-analysis of genome-wide association studies for body fat distribution in 694,649 individuals of European ancestry.; Multi-Ancestry Genome-wide Association Study Accounting for Gene-Psychosocial Factor Interactions Identifies Novel Loci for Blood Pressure Traits.; Multi-ancestry genome-wide gene-smoking interaction study of 387,272 individuals identifies new loci associated with serum lipids.; Multi-trait analysis for genome-wide association study of five psychiatric disorders.; Multitrait genetic association analysis identifies 50 new risk loci for gastro-oesophageal reflux, seven new loci for Barrett's oesophagus and provides insights into clinical heterogeneity in reflux diagnosis.; Multivariate genome-wide association study on tissue-sensitive diffusion metrics highlights pathways that shape the human brain.; New alcohol-related genes suggest shared genetic mechanisms with neuropsychiatric disorders.; Novel Blood Pressure Locus and Gene Discovery Using Genome-Wide Association Study and Expression Data Sets From Blood and the Kidney.; Novel genetic associations for blood pressure identified via gene-alcohol interaction in up to 570K individuals across multiple ancestries.; Novel loci for childhood body mass index and shared heritability with adult cardiometabolic traits.; Ordered multinomial regression for genetic association analysis of ordinal phenotypes at Biobank scale.; Polygenic Hyperlipidemias and Coronary Artery Disease Risk.; Predicted loss and gain of function mutations in ACO1 are associated with erythropoiesis.; Protein-altering variants associated with body mass index implicate pathways that control energy intake and expenditure in obesity.; Shared Genetic and Experimental Links between Obesity-Related Traits and Asthma Subtypes in UK Biobank.; Shared Genetics and Causality Between Decaffeinated Coffee Consumption and Neuropsychiatric Diseases: A Large-Scale Genome-Wide Cross-Trait Analysis and Mendelian Randomization Analysis.; Shared heritability of human face and brain shape.; Strong impact of natural-selection-free heterogeneity in genetics of age-related phenotypes.; Study of 300,486 individuals identifies 148 independent genetic loci influencing general cognitive function.; Testosterone and socioeconomic position: Mendelian randomization in 306,248 men and women in UK Biobank.; The Genetic and Neural Substrates of Externalizing Behavior.; The Impact of Removing Former Drinkers from Genome-wide Association Studies of AUDIT-C.; The Influence of Age and Sex on Genetic Associations with Adult Body Size and Shape: A Large-Scale Genome-Wide Interaction Study.; The Polygenic and Monogenic Basis of Blood Traits and Diseases.; The genetic architecture of human cortical folding.; The genetic architecture of the human thalamus and its overlap with ten common brain disorders.; The genetics of blood pressure regulation and its target organs from association studies in 342,415 individuals.; The power of genetic diversity in genome-wide association studies of lipids.; Trans-ancestry meta-analyses identify rare and common variants associated with blood pressure and hypertension.; Trans-ethnic analysis of metabochip data identifies two new loci associated with BMI.; Trans-ethnic and Ancestry-Specific Blood-Cell Genetics in 746,667 Individuals from 5 Global Populations.; Trans-ethnic association study of blood pressure determinants in over 750,000 individuals.; Understanding the genetic determinants of the brain with MOSTest.; Urate, Blood Pressure, and Cardiovascular Disease: Evidence From Mendelian Randomization and Meta-Analysis of Clinical Trials.; Use of genetic variation to separate the effects of early and later life adiposity on disease risk: mendelian randomisation study.; Variants in the FTO and CDKAL1 loci have recessive effects on risk of obesity and type 2 diabetes, respectively.; Vertex-wise multivariate genome-wide association study identifies 780 unique genetic loci associated with cortical morphology.	109	Other measurement	brain volume	Neuroimaging measurement	Measurement
SLC39A8	rs13107325	AmygNuclei lh volume Medial-nucleus	296	Cerebellum	1	A Genome Wide Association Study For Shoulder Impingement and Rotator Cuff Disease.; A Large Multi-ethnic Genome-Wide Association Study of Adult Body Mass Index Identifies Novel Loci.; A combined analysis of genetically correlated traits identifies 187 loci and a role for neurogenesis and myelination in intelligence.; A cross-population atlas of genetic associations for 220 human phenotypes.; A large electronic-health-record-based genome-wide study of serum lipids.; An expanded set of genome-wide association studies of brain imaging phenotypes in UK Biobank.; Association analyses of 249,796 individuals reveal 18 new loci associated with body mass index.; Association of Myopia and Intraocular Pressure With Retinal Detachment in European Descent Participants of the UK Biobank Cohort: A Mendelian Randomization Study.; Association of a Schizophrenia-Risk Nonsynonymous Variant With Putamen Volume in Adolescents: A Voxelwise and Genome-Wide Association Study.; Association studies of up to 1.2 million individuals yield new insights into the genetic etiology of tobacco and alcohol use.; Biological Insights Into Muscular Strength: Genetic Findings in the UK Biobank.; Biological, clinical and population relevance of 95 loci for blood lipids.; Boosting Schizophrenia Genetics by Utilizing Genetic Overlap With Brain Morphology.; Characterising metabolomic signatures of lipid-modifying therapies through drug target mendelian randomisation.; Common schizophrenia alleles are enriched in mutation-intolerant genes and in regions under strong background selection.; Comparative genetic architectures of schizophrenia in East Asian and European populations.; Deciphering osteoarthritis genetics across 826,690 individuals from 9 populations.; Discovery and refinement of loci associated with lipid levels.; Discovery of 318 new risk loci for type 2 diabetes and related vascular outcomes among 1.4 million participants in a multi-ancestry meta-analysis.; Dissection of genetic variation and evidence for pleiotropy in male pattern baldness.; Epigenomic and transcriptomic analyses define core cell types, genes and targetable mechanisms for kidney disease.; Evaluating the relationship between circulating lipoprotein lipids and apolipoproteins with risk of coronary heart disease: A multivariable Mendelian randomisation analysis.; Exome Chip Meta-analysis Fine Maps Causal Variants and Elucidates the Genetic Architecture of Rare Coding Variants in Smoking and Alcohol Use.; Functional validity, role, and implications of heavy alcohol consumption genetic loci.; GWAS of allometric body-shape indices in UK Biobank identifies loci suggesting associations with morphogenesis, organogenesis, adrenal cell renewal and cancer.; Gene discovery and polygenic prediction from a genome-wide association study of educational attainment in 1.1 million individuals.; Genetic Relationships between Attention-Deficit/Hyperactivity Disorder, Autism Spectrum Disorder, and Intelligence.; Genetic analysis in European ancestry individuals identifies 517 loci associated with liver enzymes.; Genetic architecture of subcortical brain structures in 38,851 individuals.; Genetic evidence for different adiposity phenotypes and their opposing influence on ectopic fat and risk of cardiometabolic disease.; Genetic studies of body mass index yield new insights for obesity biology.; Genetic variants in novel pathways influence blood pressure and cardiovascular disease risk.; Genetically-Determined Serum Calcium Levels and Markers of Ventricular Repolarisation: A Mendelian Randomization Study in the UK Biobank.; Genetics of blood lipids among ~300,000 multi-ethnic participants of the Million Veteran Program.; Genome wide association study identifies genetic associations with perceived age.; Genome-Wide Association Study Meta-Analysis of the Alcohol Use Disorders Identification Test (AUDIT) in Two Population-Based Cohorts.; Genome-Wide Association Study of the Metabolic Syndrome in UK Biobank.; Genome-wide Association Analysis of Parkinson's Disease and Schizophrenia Reveals Shared Genetic Architecture and Identifies Novel Risk Loci.; Genome-wide Association Study Shows That Executive Functioning Is Influenced by GABAergic Processes and Is a Neurocognitive Genetic Correlate of Psychiatric Disorders.; Genome-wide and Mendelian randomisation studies of liver MRI yield insights into the pathogenesis of steatohepatitis.; Genome-wide association analyses of physical activity and sedentary behavior provide insights into underlying mechanisms and roles in disease prevention.; Genome-wide association analyses of risk tolerance and risky behaviors in over 1 million individuals identify hundreds of loci and shared genetic influences.; Genome-wide association analyses using electronic health records identify new loci influencing blood pressure variation.; Genome-wide association analysis identifies three new susceptibility loci for childhood body mass index.; Genome-wide association analysis of 19,629 individuals identifies variants influencing regional brain volumes and refines their genetic co-architecture with cognitive and mental health traits.; Genome-wide association and Mendelian randomization study of NT-proBNP in patients with acute coronary syndrome.; Genome-wide association meta-analysis in 269,867 individuals identifies new genetic and functional links to intelligence.; Genome-wide association studies and Mendelian randomization analyses for leisure sedentary behaviours.; Genome-wide association studies of brain imaging phenotypes in UK Biobank.; Genome-wide association study identifies 48 common genetic variants associated with handedness.; Genome-wide association study identifies genetic loci for self-reported habitual sleep duration supported by accelerometer-derived estimates.; Genome-wide association study identifies six new loci influencing pulse pressure and mean arterial pressure.; Genome-wide association study of alcohol consumption and use disorder in 274,424 individuals from multiple populations.; Genome-wide association study of medication-use and associated disease in the UK Biobank.; Genome-wide association study of schizophrenia in Ashkenazi Jews.; Genome-wide association study of self-reported walking pace suggests beneficial effects of brisk walking on health and survival.; Genome-wide discovery of genetic loci that uncouple excess adiposity from its comorbidities.; Genome-wide meta-analysis of 241,258 adults accounting for smoking behaviour identifies novel loci for obesity traits.; Genome-wide meta-analysis of insomnia prioritizes genes associated with metabolic and psychiatric pathways.; Genome-wide meta-analysis of muscle weakness identifies 15 susceptibility loci in older men and women.; Genome-wide meta-analysis of problematic alcohol use in 435,563 individuals yields insights into biology and relationships with other traits.; Genome-wide physical activity interactions in adiposity - A meta-analysis of 200,452 adults.; Genomics of body fat percentage may contribute to sex bias in anorexia nervosa.; High Blood Pressure and Intraocular Pressure: A Mendelian Randomization Study.; Identification of new therapeutic targets for osteoarthritis through genome-wide analyses of UK Biobank data.; Investigating the genetic architecture of noncognitive skills using GWAS-by-subtraction.; Large-scale GWAS of food liking reveals genetic determinants and genetic correlations with distinct neurophysiological traits.; Leveraging Polygenic Functional Enrichment to Improve GWAS Power.; Loss-of-function genomic variants highlight potential therapeutic targets for cardiovascular disease.; Mapping genomic loci implicates genes and synaptic biology in schizophrenia.; Meta-analysis identifies common and rare variants influencing blood pressure and overlapping with metabolic trait loci.; Meta-analysis of 542,934 subjects of European ancestry identifies new genes and mechanisms predisposing to refractive error and myopia.; Meta-analysis of genome-wide association studies for body fat distribution in 694,649 individuals of European ancestry.; Multi-Ancestry Genome-wide Association Study Accounting for Gene-Psychosocial Factor Interactions Identifies Novel Loci for Blood Pressure Traits.; Multi-ancestry genome-wide gene-smoking interaction study of 387,272 individuals identifies new loci associated with serum lipids.; Multi-trait analysis for genome-wide association study of five psychiatric disorders.; Multitrait genetic association analysis identifies 50 new risk loci for gastro-oesophageal reflux, seven new loci for Barrett's oesophagus and provides insights into clinical heterogeneity in reflux diagnosis.; Multivariate genome-wide association study on tissue-sensitive diffusion metrics highlights pathways that shape the human brain.; New alcohol-related genes suggest shared genetic mechanisms with neuropsychiatric disorders.; Novel Blood Pressure Locus and Gene Discovery Using Genome-Wide Association Study and Expression Data Sets From Blood and the Kidney.; Novel genetic associations for blood pressure identified via gene-alcohol interaction in up to 570K individuals across multiple ancestries.; Novel loci for childhood body mass index and shared heritability with adult cardiometabolic traits.; Ordered multinomial regression for genetic association analysis of ordinal phenotypes at Biobank scale.; Polygenic Hyperlipidemias and Coronary Artery Disease Risk.; Predicted loss and gain of function mutations in ACO1 are associated with erythropoiesis.; Protein-altering variants associated with body mass index implicate pathways that control energy intake and expenditure in obesity.; Shared Genetic and Experimental Links between Obesity-Related Traits and Asthma Subtypes in UK Biobank.; Shared Genetics and Causality Between Decaffeinated Coffee Consumption and Neuropsychiatric Diseases: A Large-Scale Genome-Wide Cross-Trait Analysis and Mendelian Randomization Analysis.; Shared heritability of human face and brain shape.; Strong impact of natural-selection-free heterogeneity in genetics of age-related phenotypes.; Study of 300,486 individuals identifies 148 independent genetic loci influencing general cognitive function.; Testosterone and socioeconomic position: Mendelian randomization in 306,248 men and women in UK Biobank.; The Genetic and Neural Substrates of Externalizing Behavior.; The Impact of Removing Former Drinkers from Genome-wide Association Studies of AUDIT-C.; The Influence of Age and Sex on Genetic Associations with Adult Body Size and Shape: A Large-Scale Genome-Wide Interaction Study.; The Polygenic and Monogenic Basis of Blood Traits and Diseases.; The genetic architecture of human cortical folding.; The genetic architecture of the human thalamus and its overlap with ten common brain disorders.; The genetics of blood pressure regulation and its target organs from association studies in 342,415 individuals.; The power of genetic diversity in genome-wide association studies of lipids.; Trans-ancestry meta-analyses identify rare and common variants associated with blood pressure and hypertension.; Trans-ethnic analysis of metabochip data identifies two new loci associated with BMI.; Trans-ethnic and Ancestry-Specific Blood-Cell Genetics in 746,667 Individuals from 5 Global Populations.; Trans-ethnic association study of blood pressure determinants in over 750,000 individuals.; Understanding the genetic determinants of the brain with MOSTest.; Urate, Blood Pressure, and Cardiovascular Disease: Evidence From Mendelian Randomization and Meta-Analysis of Clinical Trials.; Use of genetic variation to separate the effects of early and later life adiposity on disease risk: mendelian randomisation study.; Variants in the FTO and CDKAL1 loci have recessive effects on risk of obesity and type 2 diabetes, respectively.; Vertex-wise multivariate genome-wide association study identifies 780 unique genetic loci associated with cortical morphology.	109	Other measurement	brain volume	Neuroimaging measurement	Measurement
SLC39A8	rs13107325	AmygNuclei rh volume Accessory-Basal-nucleus	296	Cerebellum	1	A Genome Wide Association Study For Shoulder Impingement and Rotator Cuff Disease.; A Large Multi-ethnic Genome-Wide Association Study of Adult Body Mass Index Identifies Novel Loci.; A combined analysis of genetically correlated traits identifies 187 loci and a role for neurogenesis and myelination in intelligence.; A cross-population atlas of genetic associations for 220 human phenotypes.; A large electronic-health-record-based genome-wide study of serum lipids.; An expanded set of genome-wide association studies of brain imaging phenotypes in UK Biobank.; Association analyses of 249,796 individuals reveal 18 new loci associated with body mass index.; Association of Myopia and Intraocular Pressure With Retinal Detachment in European Descent Participants of the UK Biobank Cohort: A Mendelian Randomization Study.; Association of a Schizophrenia-Risk Nonsynonymous Variant With Putamen Volume in Adolescents: A Voxelwise and Genome-Wide Association Study.; Association studies of up to 1.2 million individuals yield new insights into the genetic etiology of tobacco and alcohol use.; Biological Insights Into Muscular Strength: Genetic Findings in the UK Biobank.; Biological, clinical and population relevance of 95 loci for blood lipids.; Boosting Schizophrenia Genetics by Utilizing Genetic Overlap With Brain Morphology.; Characterising metabolomic signatures of lipid-modifying therapies through drug target mendelian randomisation.; Common schizophrenia alleles are enriched in mutation-intolerant genes and in regions under strong background selection.; Comparative genetic architectures of schizophrenia in East Asian and European populations.; Deciphering osteoarthritis genetics across 826,690 individuals from 9 populations.; Discovery and refinement of loci associated with lipid levels.; Discovery of 318 new risk loci for type 2 diabetes and related vascular outcomes among 1.4 million participants in a multi-ancestry meta-analysis.; Dissection of genetic variation and evidence for pleiotropy in male pattern baldness.; Epigenomic and transcriptomic analyses define core cell types, genes and targetable mechanisms for kidney disease.; Evaluating the relationship between circulating lipoprotein lipids and apolipoproteins with risk of coronary heart disease: A multivariable Mendelian randomisation analysis.; Exome Chip Meta-analysis Fine Maps Causal Variants and Elucidates the Genetic Architecture of Rare Coding Variants in Smoking and Alcohol Use.; Functional validity, role, and implications of heavy alcohol consumption genetic loci.; GWAS of allometric body-shape indices in UK Biobank identifies loci suggesting associations with morphogenesis, organogenesis, adrenal cell renewal and cancer.; Gene discovery and polygenic prediction from a genome-wide association study of educational attainment in 1.1 million individuals.; Genetic Relationships between Attention-Deficit/Hyperactivity Disorder, Autism Spectrum Disorder, and Intelligence.; Genetic analysis in European ancestry individuals identifies 517 loci associated with liver enzymes.; Genetic architecture of subcortical brain structures in 38,851 individuals.; Genetic evidence for different adiposity phenotypes and their opposing influence on ectopic fat and risk of cardiometabolic disease.; Genetic studies of body mass index yield new insights for obesity biology.; Genetic variants in novel pathways influence blood pressure and cardiovascular disease risk.; Genetically-Determined Serum Calcium Levels and Markers of Ventricular Repolarisation: A Mendelian Randomization Study in the UK Biobank.; Genetics of blood lipids among ~300,000 multi-ethnic participants of the Million Veteran Program.; Genome wide association study identifies genetic associations with perceived age.; Genome-Wide Association Study Meta-Analysis of the Alcohol Use Disorders Identification Test (AUDIT) in Two Population-Based Cohorts.; Genome-Wide Association Study of the Metabolic Syndrome in UK Biobank.; Genome-wide Association Analysis of Parkinson's Disease and Schizophrenia Reveals Shared Genetic Architecture and Identifies Novel Risk Loci.; Genome-wide Association Study Shows That Executive Functioning Is Influenced by GABAergic Processes and Is a Neurocognitive Genetic Correlate of Psychiatric Disorders.; Genome-wide and Mendelian randomisation studies of liver MRI yield insights into the pathogenesis of steatohepatitis.; Genome-wide association analyses of physical activity and sedentary behavior provide insights into underlying mechanisms and roles in disease prevention.; Genome-wide association analyses of risk tolerance and risky behaviors in over 1 million individuals identify hundreds of loci and shared genetic influences.; Genome-wide association analyses using electronic health records identify new loci influencing blood pressure variation.; Genome-wide association analysis identifies three new susceptibility loci for childhood body mass index.; Genome-wide association analysis of 19,629 individuals identifies variants influencing regional brain volumes and refines their genetic co-architecture with cognitive and mental health traits.; Genome-wide association and Mendelian randomization study of NT-proBNP in patients with acute coronary syndrome.; Genome-wide association meta-analysis in 269,867 individuals identifies new genetic and functional links to intelligence.; Genome-wide association studies and Mendelian randomization analyses for leisure sedentary behaviours.; Genome-wide association studies of brain imaging phenotypes in UK Biobank.; Genome-wide association study identifies 48 common genetic variants associated with handedness.; Genome-wide association study identifies genetic loci for self-reported habitual sleep duration supported by accelerometer-derived estimates.; Genome-wide association study identifies six new loci influencing pulse pressure and mean arterial pressure.; Genome-wide association study of alcohol consumption and use disorder in 274,424 individuals from multiple populations.; Genome-wide association study of medication-use and associated disease in the UK Biobank.; Genome-wide association study of schizophrenia in Ashkenazi Jews.; Genome-wide association study of self-reported walking pace suggests beneficial effects of brisk walking on health and survival.; Genome-wide discovery of genetic loci that uncouple excess adiposity from its comorbidities.; Genome-wide meta-analysis of 241,258 adults accounting for smoking behaviour identifies novel loci for obesity traits.; Genome-wide meta-analysis of insomnia prioritizes genes associated with metabolic and psychiatric pathways.; Genome-wide meta-analysis of muscle weakness identifies 15 susceptibility loci in older men and women.; Genome-wide meta-analysis of problematic alcohol use in 435,563 individuals yields insights into biology and relationships with other traits.; Genome-wide physical activity interactions in adiposity - A meta-analysis of 200,452 adults.; Genomics of body fat percentage may contribute to sex bias in anorexia nervosa.; High Blood Pressure and Intraocular Pressure: A Mendelian Randomization Study.; Identification of new therapeutic targets for osteoarthritis through genome-wide analyses of UK Biobank data.; Investigating the genetic architecture of noncognitive skills using GWAS-by-subtraction.; Large-scale GWAS of food liking reveals genetic determinants and genetic correlations with distinct neurophysiological traits.; Leveraging Polygenic Functional Enrichment to Improve GWAS Power.; Loss-of-function genomic variants highlight potential therapeutic targets for cardiovascular disease.; Mapping genomic loci implicates genes and synaptic biology in schizophrenia.; Meta-analysis identifies common and rare variants influencing blood pressure and overlapping with metabolic trait loci.; Meta-analysis of 542,934 subjects of European ancestry identifies new genes and mechanisms predisposing to refractive error and myopia.; Meta-analysis of genome-wide association studies for body fat distribution in 694,649 individuals of European ancestry.; Multi-Ancestry Genome-wide Association Study Accounting for Gene-Psychosocial Factor Interactions Identifies Novel Loci for Blood Pressure Traits.; Multi-ancestry genome-wide gene-smoking interaction study of 387,272 individuals identifies new loci associated with serum lipids.; Multi-trait analysis for genome-wide association study of five psychiatric disorders.; Multitrait genetic association analysis identifies 50 new risk loci for gastro-oesophageal reflux, seven new loci for Barrett's oesophagus and provides insights into clinical heterogeneity in reflux diagnosis.; Multivariate genome-wide association study on tissue-sensitive diffusion metrics highlights pathways that shape the human brain.; New alcohol-related genes suggest shared genetic mechanisms with neuropsychiatric disorders.; Novel Blood Pressure Locus and Gene Discovery Using Genome-Wide Association Study and Expression Data Sets From Blood and the Kidney.; Novel genetic associations for blood pressure identified via gene-alcohol interaction in up to 570K individuals across multiple ancestries.; Novel loci for childhood body mass index and shared heritability with adult cardiometabolic traits.; Ordered multinomial regression for genetic association analysis of ordinal phenotypes at Biobank scale.; Polygenic Hyperlipidemias and Coronary Artery Disease Risk.; Predicted loss and gain of function mutations in ACO1 are associated with erythropoiesis.; Protein-altering variants associated with body mass index implicate pathways that control energy intake and expenditure in obesity.; Shared Genetic and Experimental Links between Obesity-Related Traits and Asthma Subtypes in UK Biobank.; Shared Genetics and Causality Between Decaffeinated Coffee Consumption and Neuropsychiatric Diseases: A Large-Scale Genome-Wide Cross-Trait Analysis and Mendelian Randomization Analysis.; Shared heritability of human face and brain shape.; Strong impact of natural-selection-free heterogeneity in genetics of age-related phenotypes.; Study of 300,486 individuals identifies 148 independent genetic loci influencing general cognitive function.; Testosterone and socioeconomic position: Mendelian randomization in 306,248 men and women in UK Biobank.; The Genetic and Neural Substrates of Externalizing Behavior.; The Impact of Removing Former Drinkers from Genome-wide Association Studies of AUDIT-C.; The Influence of Age and Sex on Genetic Associations with Adult Body Size and Shape: A Large-Scale Genome-Wide Interaction Study.; The Polygenic and Monogenic Basis of Blood Traits and Diseases.; The genetic architecture of human cortical folding.; The genetic architecture of the human thalamus and its overlap with ten common brain disorders.; The genetics of blood pressure regulation and its target organs from association studies in 342,415 individuals.; The power of genetic diversity in genome-wide association studies of lipids.; Trans-ancestry meta-analyses identify rare and common variants associated with blood pressure and hypertension.; Trans-ethnic analysis of metabochip data identifies two new loci associated with BMI.; Trans-ethnic and Ancestry-Specific Blood-Cell Genetics in 746,667 Individuals from 5 Global Populations.; Trans-ethnic association study of blood pressure determinants in over 750,000 individuals.; Understanding the genetic determinants of the brain with MOSTest.; Urate, Blood Pressure, and Cardiovascular Disease: Evidence From Mendelian Randomization and Meta-Analysis of Clinical Trials.; Use of genetic variation to separate the effects of early and later life adiposity on disease risk: mendelian randomisation study.; Variants in the FTO and CDKAL1 loci have recessive effects on risk of obesity and type 2 diabetes, respectively.; Vertex-wise multivariate genome-wide association study identifies 780 unique genetic loci associated with cortical morphology.	109	Other measurement	brain volume	Neuroimaging measurement	Measurement
SLC39A8	rs13107325	AmygNuclei rh volume Central-nucleus	296	Cerebellum	1	A Genome Wide Association Study For Shoulder Impingement and Rotator Cuff Disease.; A Large Multi-ethnic Genome-Wide Association Study of Adult Body Mass Index Identifies Novel Loci.; A combined analysis of genetically correlated traits identifies 187 loci and a role for neurogenesis and myelination in intelligence.; A cross-population atlas of genetic associations for 220 human phenotypes.; A large electronic-health-record-based genome-wide study of serum lipids.; An expanded set of genome-wide association studies of brain imaging phenotypes in UK Biobank.; Association analyses of 249,796 individuals reveal 18 new loci associated with body mass index.; Association of Myopia and Intraocular Pressure With Retinal Detachment in European Descent Participants of the UK Biobank Cohort: A Mendelian Randomization Study.; Association of a Schizophrenia-Risk Nonsynonymous Variant With Putamen Volume in Adolescents: A Voxelwise and Genome-Wide Association Study.; Association studies of up to 1.2 million individuals yield new insights into the genetic etiology of tobacco and alcohol use.; Biological Insights Into Muscular Strength: Genetic Findings in the UK Biobank.; Biological, clinical and population relevance of 95 loci for blood lipids.; Boosting Schizophrenia Genetics by Utilizing Genetic Overlap With Brain Morphology.; Characterising metabolomic signatures of lipid-modifying therapies through drug target mendelian randomisation.; Common schizophrenia alleles are enriched in mutation-intolerant genes and in regions under strong background selection.; Comparative genetic architectures of schizophrenia in East Asian and European populations.; Deciphering osteoarthritis genetics across 826,690 individuals from 9 populations.; Discovery and refinement of loci associated with lipid levels.; Discovery of 318 new risk loci for type 2 diabetes and related vascular outcomes among 1.4 million participants in a multi-ancestry meta-analysis.; Dissection of genetic variation and evidence for pleiotropy in male pattern baldness.; Epigenomic and transcriptomic analyses define core cell types, genes and targetable mechanisms for kidney disease.; Evaluating the relationship between circulating lipoprotein lipids and apolipoproteins with risk of coronary heart disease: A multivariable Mendelian randomisation analysis.; Exome Chip Meta-analysis Fine Maps Causal Variants and Elucidates the Genetic Architecture of Rare Coding Variants in Smoking and Alcohol Use.; Functional validity, role, and implications of heavy alcohol consumption genetic loci.; GWAS of allometric body-shape indices in UK Biobank identifies loci suggesting associations with morphogenesis, organogenesis, adrenal cell renewal and cancer.; Gene discovery and polygenic prediction from a genome-wide association study of educational attainment in 1.1 million individuals.; Genetic Relationships between Attention-Deficit/Hyperactivity Disorder, Autism Spectrum Disorder, and Intelligence.; Genetic analysis in European ancestry individuals identifies 517 loci associated with liver enzymes.; Genetic architecture of subcortical brain structures in 38,851 individuals.; Genetic evidence for different adiposity phenotypes and their opposing influence on ectopic fat and risk of cardiometabolic disease.; Genetic studies of body mass index yield new insights for obesity biology.; Genetic variants in novel pathways influence blood pressure and cardiovascular disease risk.; Genetically-Determined Serum Calcium Levels and Markers of Ventricular Repolarisation: A Mendelian Randomization Study in the UK Biobank.; Genetics of blood lipids among ~300,000 multi-ethnic participants of the Million Veteran Program.; Genome wide association study identifies genetic associations with perceived age.; Genome-Wide Association Study Meta-Analysis of the Alcohol Use Disorders Identification Test (AUDIT) in Two Population-Based Cohorts.; Genome-Wide Association Study of the Metabolic Syndrome in UK Biobank.; Genome-wide Association Analysis of Parkinson's Disease and Schizophrenia Reveals Shared Genetic Architecture and Identifies Novel Risk Loci.; Genome-wide Association Study Shows That Executive Functioning Is Influenced by GABAergic Processes and Is a Neurocognitive Genetic Correlate of Psychiatric Disorders.; Genome-wide and Mendelian randomisation studies of liver MRI yield insights into the pathogenesis of steatohepatitis.; Genome-wide association analyses of physical activity and sedentary behavior provide insights into underlying mechanisms and roles in disease prevention.; Genome-wide association analyses of risk tolerance and risky behaviors in over 1 million individuals identify hundreds of loci and shared genetic influences.; Genome-wide association analyses using electronic health records identify new loci influencing blood pressure variation.; Genome-wide association analysis identifies three new susceptibility loci for childhood body mass index.; Genome-wide association analysis of 19,629 individuals identifies variants influencing regional brain volumes and refines their genetic co-architecture with cognitive and mental health traits.; Genome-wide association and Mendelian randomization study of NT-proBNP in patients with acute coronary syndrome.; Genome-wide association meta-analysis in 269,867 individuals identifies new genetic and functional links to intelligence.; Genome-wide association studies and Mendelian randomization analyses for leisure sedentary behaviours.; Genome-wide association studies of brain imaging phenotypes in UK Biobank.; Genome-wide association study identifies 48 common genetic variants associated with handedness.; Genome-wide association study identifies genetic loci for self-reported habitual sleep duration supported by accelerometer-derived estimates.; Genome-wide association study identifies six new loci influencing pulse pressure and mean arterial pressure.; Genome-wide association study of alcohol consumption and use disorder in 274,424 individuals from multiple populations.; Genome-wide association study of medication-use and associated disease in the UK Biobank.; Genome-wide association study of schizophrenia in Ashkenazi Jews.; Genome-wide association study of self-reported walking pace suggests beneficial effects of brisk walking on health and survival.; Genome-wide discovery of genetic loci that uncouple excess adiposity from its comorbidities.; Genome-wide meta-analysis of 241,258 adults accounting for smoking behaviour identifies novel loci for obesity traits.; Genome-wide meta-analysis of insomnia prioritizes genes associated with metabolic and psychiatric pathways.; Genome-wide meta-analysis of muscle weakness identifies 15 susceptibility loci in older men and women.; Genome-wide meta-analysis of problematic alcohol use in 435,563 individuals yields insights into biology and relationships with other traits.; Genome-wide physical activity interactions in adiposity - A meta-analysis of 200,452 adults.; Genomics of body fat percentage may contribute to sex bias in anorexia nervosa.; High Blood Pressure and Intraocular Pressure: A Mendelian Randomization Study.; Identification of new therapeutic targets for osteoarthritis through genome-wide analyses of UK Biobank data.; Investigating the genetic architecture of noncognitive skills using GWAS-by-subtraction.; Large-scale GWAS of food liking reveals genetic determinants and genetic correlations with distinct neurophysiological traits.; Leveraging Polygenic Functional Enrichment to Improve GWAS Power.; Loss-of-function genomic variants highlight potential therapeutic targets for cardiovascular disease.; Mapping genomic loci implicates genes and synaptic biology in schizophrenia.; Meta-analysis identifies common and rare variants influencing blood pressure and overlapping with metabolic trait loci.; Meta-analysis of 542,934 subjects of European ancestry identifies new genes and mechanisms predisposing to refractive error and myopia.; Meta-analysis of genome-wide association studies for body fat distribution in 694,649 individuals of European ancestry.; Multi-Ancestry Genome-wide Association Study Accounting for Gene-Psychosocial Factor Interactions Identifies Novel Loci for Blood Pressure Traits.; Multi-ancestry genome-wide gene-smoking interaction study of 387,272 individuals identifies new loci associated with serum lipids.; Multi-trait analysis for genome-wide association study of five psychiatric disorders.; Multitrait genetic association analysis identifies 50 new risk loci for gastro-oesophageal reflux, seven new loci for Barrett's oesophagus and provides insights into clinical heterogeneity in reflux diagnosis.; Multivariate genome-wide association study on tissue-sensitive diffusion metrics highlights pathways that shape the human brain.; New alcohol-related genes suggest shared genetic mechanisms with neuropsychiatric disorders.; Novel Blood Pressure Locus and Gene Discovery Using Genome-Wide Association Study and Expression Data Sets From Blood and the Kidney.; Novel genetic associations for blood pressure identified via gene-alcohol interaction in up to 570K individuals across multiple ancestries.; Novel loci for childhood body mass index and shared heritability with adult cardiometabolic traits.; Ordered multinomial regression for genetic association analysis of ordinal phenotypes at Biobank scale.; Polygenic Hyperlipidemias and Coronary Artery Disease Risk.; Predicted loss and gain of function mutations in ACO1 are associated with erythropoiesis.; Protein-altering variants associated with body mass index implicate pathways that control energy intake and expenditure in obesity.; Shared Genetic and Experimental Links between Obesity-Related Traits and Asthma Subtypes in UK Biobank.; Shared Genetics and Causality Between Decaffeinated Coffee Consumption and Neuropsychiatric Diseases: A Large-Scale Genome-Wide Cross-Trait Analysis and Mendelian Randomization Analysis.; Shared heritability of human face and brain shape.; Strong impact of natural-selection-free heterogeneity in genetics of age-related phenotypes.; Study of 300,486 individuals identifies 148 independent genetic loci influencing general cognitive function.; Testosterone and socioeconomic position: Mendelian randomization in 306,248 men and women in UK Biobank.; The Genetic and Neural Substrates of Externalizing Behavior.; The Impact of Removing Former Drinkers from Genome-wide Association Studies of AUDIT-C.; The Influence of Age and Sex on Genetic Associations with Adult Body Size and Shape: A Large-Scale Genome-Wide Interaction Study.; The Polygenic and Monogenic Basis of Blood Traits and Diseases.; The genetic architecture of human cortical folding.; The genetic architecture of the human thalamus and its overlap with ten common brain disorders.; The genetics of blood pressure regulation and its target organs from association studies in 342,415 individuals.; The power of genetic diversity in genome-wide association studies of lipids.; Trans-ancestry meta-analyses identify rare and common variants associated with blood pressure and hypertension.; Trans-ethnic analysis of metabochip data identifies two new loci associated with BMI.; Trans-ethnic and Ancestry-Specific Blood-Cell Genetics in 746,667 Individuals from 5 Global Populations.; Trans-ethnic association study of blood pressure determinants in over 750,000 individuals.; Understanding the genetic determinants of the brain with MOSTest.; Urate, Blood Pressure, and Cardiovascular Disease: Evidence From Mendelian Randomization and Meta-Analysis of Clinical Trials.; Use of genetic variation to separate the effects of early and later life adiposity on disease risk: mendelian randomisation study.; Variants in the FTO and CDKAL1 loci have recessive effects on risk of obesity and type 2 diabetes, respectively.; Vertex-wise multivariate genome-wide association study identifies 780 unique genetic loci associated with cortical morphology.	109	Other measurement	brain volume	Neuroimaging measurement	Measurement
SLC39A8	rs13107325	AmygNuclei rh volume Cortical-nucleus	296	Cerebellum	1	A Genome Wide Association Study For Shoulder Impingement and Rotator Cuff Disease.; A Large Multi-ethnic Genome-Wide Association Study of Adult Body Mass Index Identifies Novel Loci.; A combined analysis of genetically correlated traits identifies 187 loci and a role for neurogenesis and myelination in intelligence.; A cross-population atlas of genetic associations for 220 human phenotypes.; A large electronic-health-record-based genome-wide study of serum lipids.; An expanded set of genome-wide association studies of brain imaging phenotypes in UK Biobank.; Association analyses of 249,796 individuals reveal 18 new loci associated with body mass index.; Association of Myopia and Intraocular Pressure With Retinal Detachment in European Descent Participants of the UK Biobank Cohort: A Mendelian Randomization Study.; Association of a Schizophrenia-Risk Nonsynonymous Variant With Putamen Volume in Adolescents: A Voxelwise and Genome-Wide Association Study.; Association studies of up to 1.2 million individuals yield new insights into the genetic etiology of tobacco and alcohol use.; Biological Insights Into Muscular Strength: Genetic Findings in the UK Biobank.; Biological, clinical and population relevance of 95 loci for blood lipids.; Boosting Schizophrenia Genetics by Utilizing Genetic Overlap With Brain Morphology.; Characterising metabolomic signatures of lipid-modifying therapies through drug target mendelian randomisation.; Common schizophrenia alleles are enriched in mutation-intolerant genes and in regions under strong background selection.; Comparative genetic architectures of schizophrenia in East Asian and European populations.; Deciphering osteoarthritis genetics across 826,690 individuals from 9 populations.; Discovery and refinement of loci associated with lipid levels.; Discovery of 318 new risk loci for type 2 diabetes and related vascular outcomes among 1.4 million participants in a multi-ancestry meta-analysis.; Dissection of genetic variation and evidence for pleiotropy in male pattern baldness.; Epigenomic and transcriptomic analyses define core cell types, genes and targetable mechanisms for kidney disease.; Evaluating the relationship between circulating lipoprotein lipids and apolipoproteins with risk of coronary heart disease: A multivariable Mendelian randomisation analysis.; Exome Chip Meta-analysis Fine Maps Causal Variants and Elucidates the Genetic Architecture of Rare Coding Variants in Smoking and Alcohol Use.; Functional validity, role, and implications of heavy alcohol consumption genetic loci.; GWAS of allometric body-shape indices in UK Biobank identifies loci suggesting associations with morphogenesis, organogenesis, adrenal cell renewal and cancer.; Gene discovery and polygenic prediction from a genome-wide association study of educational attainment in 1.1 million individuals.; Genetic Relationships between Attention-Deficit/Hyperactivity Disorder, Autism Spectrum Disorder, and Intelligence.; Genetic analysis in European ancestry individuals identifies 517 loci associated with liver enzymes.; Genetic architecture of subcortical brain structures in 38,851 individuals.; Genetic evidence for different adiposity phenotypes and their opposing influence on ectopic fat and risk of cardiometabolic disease.; Genetic studies of body mass index yield new insights for obesity biology.; Genetic variants in novel pathways influence blood pressure and cardiovascular disease risk.; Genetically-Determined Serum Calcium Levels and Markers of Ventricular Repolarisation: A Mendelian Randomization Study in the UK Biobank.; Genetics of blood lipids among ~300,000 multi-ethnic participants of the Million Veteran Program.; Genome wide association study identifies genetic associations with perceived age.; Genome-Wide Association Study Meta-Analysis of the Alcohol Use Disorders Identification Test (AUDIT) in Two Population-Based Cohorts.; Genome-Wide Association Study of the Metabolic Syndrome in UK Biobank.; Genome-wide Association Analysis of Parkinson's Disease and Schizophrenia Reveals Shared Genetic Architecture and Identifies Novel Risk Loci.; Genome-wide Association Study Shows That Executive Functioning Is Influenced by GABAergic Processes and Is a Neurocognitive Genetic Correlate of Psychiatric Disorders.; Genome-wide and Mendelian randomisation studies of liver MRI yield insights into the pathogenesis of steatohepatitis.; Genome-wide association analyses of physical activity and sedentary behavior provide insights into underlying mechanisms and roles in disease prevention.; Genome-wide association analyses of risk tolerance and risky behaviors in over 1 million individuals identify hundreds of loci and shared genetic influences.; Genome-wide association analyses using electronic health records identify new loci influencing blood pressure variation.; Genome-wide association analysis identifies three new susceptibility loci for childhood body mass index.; Genome-wide association analysis of 19,629 individuals identifies variants influencing regional brain volumes and refines their genetic co-architecture with cognitive and mental health traits.; Genome-wide association and Mendelian randomization study of NT-proBNP in patients with acute coronary syndrome.; Genome-wide association meta-analysis in 269,867 individuals identifies new genetic and functional links to intelligence.; Genome-wide association studies and Mendelian randomization analyses for leisure sedentary behaviours.; Genome-wide association studies of brain imaging phenotypes in UK Biobank.; Genome-wide association study identifies 48 common genetic variants associated with handedness.; Genome-wide association study identifies genetic loci for self-reported habitual sleep duration supported by accelerometer-derived estimates.; Genome-wide association study identifies six new loci influencing pulse pressure and mean arterial pressure.; Genome-wide association study of alcohol consumption and use disorder in 274,424 individuals from multiple populations.; Genome-wide association study of medication-use and associated disease in the UK Biobank.; Genome-wide association study of schizophrenia in Ashkenazi Jews.; Genome-wide association study of self-reported walking pace suggests beneficial effects of brisk walking on health and survival.; Genome-wide discovery of genetic loci that uncouple excess adiposity from its comorbidities.; Genome-wide meta-analysis of 241,258 adults accounting for smoking behaviour identifies novel loci for obesity traits.; Genome-wide meta-analysis of insomnia prioritizes genes associated with metabolic and psychiatric pathways.; Genome-wide meta-analysis of muscle weakness identifies 15 susceptibility loci in older men and women.; Genome-wide meta-analysis of problematic alcohol use in 435,563 individuals yields insights into biology and relationships with other traits.; Genome-wide physical activity interactions in adiposity - A meta-analysis of 200,452 adults.; Genomics of body fat percentage may contribute to sex bias in anorexia nervosa.; High Blood Pressure and Intraocular Pressure: A Mendelian Randomization Study.; Identification of new therapeutic targets for osteoarthritis through genome-wide analyses of UK Biobank data.; Investigating the genetic architecture of noncognitive skills using GWAS-by-subtraction.; Large-scale GWAS of food liking reveals genetic determinants and genetic correlations with distinct neurophysiological traits.; Leveraging Polygenic Functional Enrichment to Improve GWAS Power.; Loss-of-function genomic variants highlight potential therapeutic targets for cardiovascular disease.; Mapping genomic loci implicates genes and synaptic biology in schizophrenia.; Meta-analysis identifies common and rare variants influencing blood pressure and overlapping with metabolic trait loci.; Meta-analysis of 542,934 subjects of European ancestry identifies new genes and mechanisms predisposing to refractive error and myopia.; Meta-analysis of genome-wide association studies for body fat distribution in 694,649 individuals of European ancestry.; Multi-Ancestry Genome-wide Association Study Accounting for Gene-Psychosocial Factor Interactions Identifies Novel Loci for Blood Pressure Traits.; Multi-ancestry genome-wide gene-smoking interaction study of 387,272 individuals identifies new loci associated with serum lipids.; Multi-trait analysis for genome-wide association study of five psychiatric disorders.; Multitrait genetic association analysis identifies 50 new risk loci for gastro-oesophageal reflux, seven new loci for Barrett's oesophagus and provides insights into clinical heterogeneity in reflux diagnosis.; Multivariate genome-wide association study on tissue-sensitive diffusion metrics highlights pathways that shape the human brain.; New alcohol-related genes suggest shared genetic mechanisms with neuropsychiatric disorders.; Novel Blood Pressure Locus and Gene Discovery Using Genome-Wide Association Study and Expression Data Sets From Blood and the Kidney.; Novel genetic associations for blood pressure identified via gene-alcohol interaction in up to 570K individuals across multiple ancestries.; Novel loci for childhood body mass index and shared heritability with adult cardiometabolic traits.; Ordered multinomial regression for genetic association analysis of ordinal phenotypes at Biobank scale.; Polygenic Hyperlipidemias and Coronary Artery Disease Risk.; Predicted loss and gain of function mutations in ACO1 are associated with erythropoiesis.; Protein-altering variants associated with body mass index implicate pathways that control energy intake and expenditure in obesity.; Shared Genetic and Experimental Links between Obesity-Related Traits and Asthma Subtypes in UK Biobank.; Shared Genetics and Causality Between Decaffeinated Coffee Consumption and Neuropsychiatric Diseases: A Large-Scale Genome-Wide Cross-Trait Analysis and Mendelian Randomization Analysis.; Shared heritability of human face and brain shape.; Strong impact of natural-selection-free heterogeneity in genetics of age-related phenotypes.; Study of 300,486 individuals identifies 148 independent genetic loci influencing general cognitive function.; Testosterone and socioeconomic position: Mendelian randomization in 306,248 men and women in UK Biobank.; The Genetic and Neural Substrates of Externalizing Behavior.; The Impact of Removing Former Drinkers from Genome-wide Association Studies of AUDIT-C.; The Influence of Age and Sex on Genetic Associations with Adult Body Size and Shape: A Large-Scale Genome-Wide Interaction Study.; The Polygenic and Monogenic Basis of Blood Traits and Diseases.; The genetic architecture of human cortical folding.; The genetic architecture of the human thalamus and its overlap with ten common brain disorders.; The genetics of blood pressure regulation and its target organs from association studies in 342,415 individuals.; The power of genetic diversity in genome-wide association studies of lipids.; Trans-ancestry meta-analyses identify rare and common variants associated with blood pressure and hypertension.; Trans-ethnic analysis of metabochip data identifies two new loci associated with BMI.; Trans-ethnic and Ancestry-Specific Blood-Cell Genetics in 746,667 Individuals from 5 Global Populations.; Trans-ethnic association study of blood pressure determinants in over 750,000 individuals.; Understanding the genetic determinants of the brain with MOSTest.; Urate, Blood Pressure, and Cardiovascular Disease: Evidence From Mendelian Randomization and Meta-Analysis of Clinical Trials.; Use of genetic variation to separate the effects of early and later life adiposity on disease risk: mendelian randomisation study.; Variants in the FTO and CDKAL1 loci have recessive effects on risk of obesity and type 2 diabetes, respectively.; Vertex-wise multivariate genome-wide association study identifies 780 unique genetic loci associated with cortical morphology.	109	Other measurement	brain volume	Neuroimaging measurement	Measurement
SLC39A8	rs13107325	AmygNuclei rh volume Medial-nucleus	296	Cerebellum	1	A Genome Wide Association Study For Shoulder Impingement and Rotator Cuff Disease.; A Large Multi-ethnic Genome-Wide Association Study of Adult Body Mass Index Identifies Novel Loci.; A combined analysis of genetically correlated traits identifies 187 loci and a role for neurogenesis and myelination in intelligence.; A cross-population atlas of genetic associations for 220 human phenotypes.; A large electronic-health-record-based genome-wide study of serum lipids.; An expanded set of genome-wide association studies of brain imaging phenotypes in UK Biobank.; Association analyses of 249,796 individuals reveal 18 new loci associated with body mass index.; Association of Myopia and Intraocular Pressure With Retinal Detachment in European Descent Participants of the UK Biobank Cohort: A Mendelian Randomization Study.; Association of a Schizophrenia-Risk Nonsynonymous Variant With Putamen Volume in Adolescents: A Voxelwise and Genome-Wide Association Study.; Association studies of up to 1.2 million individuals yield new insights into the genetic etiology of tobacco and alcohol use.; Biological Insights Into Muscular Strength: Genetic Findings in the UK Biobank.; Biological, clinical and population relevance of 95 loci for blood lipids.; Boosting Schizophrenia Genetics by Utilizing Genetic Overlap With Brain Morphology.; Characterising metabolomic signatures of lipid-modifying therapies through drug target mendelian randomisation.; Common schizophrenia alleles are enriched in mutation-intolerant genes and in regions under strong background selection.; Comparative genetic architectures of schizophrenia in East Asian and European populations.; Deciphering osteoarthritis genetics across 826,690 individuals from 9 populations.; Discovery and refinement of loci associated with lipid levels.; Discovery of 318 new risk loci for type 2 diabetes and related vascular outcomes among 1.4 million participants in a multi-ancestry meta-analysis.; Dissection of genetic variation and evidence for pleiotropy in male pattern baldness.; Epigenomic and transcriptomic analyses define core cell types, genes and targetable mechanisms for kidney disease.; Evaluating the relationship between circulating lipoprotein lipids and apolipoproteins with risk of coronary heart disease: A multivariable Mendelian randomisation analysis.; Exome Chip Meta-analysis Fine Maps Causal Variants and Elucidates the Genetic Architecture of Rare Coding Variants in Smoking and Alcohol Use.; Functional validity, role, and implications of heavy alcohol consumption genetic loci.; GWAS of allometric body-shape indices in UK Biobank identifies loci suggesting associations with morphogenesis, organogenesis, adrenal cell renewal and cancer.; Gene discovery and polygenic prediction from a genome-wide association study of educational attainment in 1.1 million individuals.; Genetic Relationships between Attention-Deficit/Hyperactivity Disorder, Autism Spectrum Disorder, and Intelligence.; Genetic analysis in European ancestry individuals identifies 517 loci associated with liver enzymes.; Genetic architecture of subcortical brain structures in 38,851 individuals.; Genetic evidence for different adiposity phenotypes and their opposing influence on ectopic fat and risk of cardiometabolic disease.; Genetic studies of body mass index yield new insights for obesity biology.; Genetic variants in novel pathways influence blood pressure and cardiovascular disease risk.; Genetically-Determined Serum Calcium Levels and Markers of Ventricular Repolarisation: A Mendelian Randomization Study in the UK Biobank.; Genetics of blood lipids among ~300,000 multi-ethnic participants of the Million Veteran Program.; Genome wide association study identifies genetic associations with perceived age.; Genome-Wide Association Study Meta-Analysis of the Alcohol Use Disorders Identification Test (AUDIT) in Two Population-Based Cohorts.; Genome-Wide Association Study of the Metabolic Syndrome in UK Biobank.; Genome-wide Association Analysis of Parkinson's Disease and Schizophrenia Reveals Shared Genetic Architecture and Identifies Novel Risk Loci.; Genome-wide Association Study Shows That Executive Functioning Is Influenced by GABAergic Processes and Is a Neurocognitive Genetic Correlate of Psychiatric Disorders.; Genome-wide and Mendelian randomisation studies of liver MRI yield insights into the pathogenesis of steatohepatitis.; Genome-wide association analyses of physical activity and sedentary behavior provide insights into underlying mechanisms and roles in disease prevention.; Genome-wide association analyses of risk tolerance and risky behaviors in over 1 million individuals identify hundreds of loci and shared genetic influences.; Genome-wide association analyses using electronic health records identify new loci influencing blood pressure variation.; Genome-wide association analysis identifies three new susceptibility loci for childhood body mass index.; Genome-wide association analysis of 19,629 individuals identifies variants influencing regional brain volumes and refines their genetic co-architecture with cognitive and mental health traits.; Genome-wide association and Mendelian randomization study of NT-proBNP in patients with acute coronary syndrome.; Genome-wide association meta-analysis in 269,867 individuals identifies new genetic and functional links to intelligence.; Genome-wide association studies and Mendelian randomization analyses for leisure sedentary behaviours.; Genome-wide association studies of brain imaging phenotypes in UK Biobank.; Genome-wide association study identifies 48 common genetic variants associated with handedness.; Genome-wide association study identifies genetic loci for self-reported habitual sleep duration supported by accelerometer-derived estimates.; Genome-wide association study identifies six new loci influencing pulse pressure and mean arterial pressure.; Genome-wide association study of alcohol consumption and use disorder in 274,424 individuals from multiple populations.; Genome-wide association study of medication-use and associated disease in the UK Biobank.; Genome-wide association study of schizophrenia in Ashkenazi Jews.; Genome-wide association study of self-reported walking pace suggests beneficial effects of brisk walking on health and survival.; Genome-wide discovery of genetic loci that uncouple excess adiposity from its comorbidities.; Genome-wide meta-analysis of 241,258 adults accounting for smoking behaviour identifies novel loci for obesity traits.; Genome-wide meta-analysis of insomnia prioritizes genes associated with metabolic and psychiatric pathways.; Genome-wide meta-analysis of muscle weakness identifies 15 susceptibility loci in older men and women.; Genome-wide meta-analysis of problematic alcohol use in 435,563 individuals yields insights into biology and relationships with other traits.; Genome-wide physical activity interactions in adiposity - A meta-analysis of 200,452 adults.; Genomics of body fat percentage may contribute to sex bias in anorexia nervosa.; High Blood Pressure and Intraocular Pressure: A Mendelian Randomization Study.; Identification of new therapeutic targets for osteoarthritis through genome-wide analyses of UK Biobank data.; Investigating the genetic architecture of noncognitive skills using GWAS-by-subtraction.; Large-scale GWAS of food liking reveals genetic determinants and genetic correlations with distinct neurophysiological traits.; Leveraging Polygenic Functional Enrichment to Improve GWAS Power.; Loss-of-function genomic variants highlight potential therapeutic targets for cardiovascular disease.; Mapping genomic loci implicates genes and synaptic biology in schizophrenia.; Meta-analysis identifies common and rare variants influencing blood pressure and overlapping with metabolic trait loci.; Meta-analysis of 542,934 subjects of European ancestry identifies new genes and mechanisms predisposing to refractive error and myopia.; Meta-analysis of genome-wide association studies for body fat distribution in 694,649 individuals of European ancestry.; Multi-Ancestry Genome-wide Association Study Accounting for Gene-Psychosocial Factor Interactions Identifies Novel Loci for Blood Pressure Traits.; Multi-ancestry genome-wide gene-smoking interaction study of 387,272 individuals identifies new loci associated with serum lipids.; Multi-trait analysis for genome-wide association study of five psychiatric disorders.; Multitrait genetic association analysis identifies 50 new risk loci for gastro-oesophageal reflux, seven new loci for Barrett's oesophagus and provides insights into clinical heterogeneity in reflux diagnosis.; Multivariate genome-wide association study on tissue-sensitive diffusion metrics highlights pathways that shape the human brain.; New alcohol-related genes suggest shared genetic mechanisms with neuropsychiatric disorders.; Novel Blood Pressure Locus and Gene Discovery Using Genome-Wide Association Study and Expression Data Sets From Blood and the Kidney.; Novel genetic associations for blood pressure identified via gene-alcohol interaction in up to 570K individuals across multiple ancestries.; Novel loci for childhood body mass index and shared heritability with adult cardiometabolic traits.; Ordered multinomial regression for genetic association analysis of ordinal phenotypes at Biobank scale.; Polygenic Hyperlipidemias and Coronary Artery Disease Risk.; Predicted loss and gain of function mutations in ACO1 are associated with erythropoiesis.; Protein-altering variants associated with body mass index implicate pathways that control energy intake and expenditure in obesity.; Shared Genetic and Experimental Links between Obesity-Related Traits and Asthma Subtypes in UK Biobank.; Shared Genetics and Causality Between Decaffeinated Coffee Consumption and Neuropsychiatric Diseases: A Large-Scale Genome-Wide Cross-Trait Analysis and Mendelian Randomization Analysis.; Shared heritability of human face and brain shape.; Strong impact of natural-selection-free heterogeneity in genetics of age-related phenotypes.; Study of 300,486 individuals identifies 148 independent genetic loci influencing general cognitive function.; Testosterone and socioeconomic position: Mendelian randomization in 306,248 men and women in UK Biobank.; The Genetic and Neural Substrates of Externalizing Behavior.; The Impact of Removing Former Drinkers from Genome-wide Association Studies of AUDIT-C.; The Influence of Age and Sex on Genetic Associations with Adult Body Size and Shape: A Large-Scale Genome-Wide Interaction Study.; The Polygenic and Monogenic Basis of Blood Traits and Diseases.; The genetic architecture of human cortical folding.; The genetic architecture of the human thalamus and its overlap with ten common brain disorders.; The genetics of blood pressure regulation and its target organs from association studies in 342,415 individuals.; The power of genetic diversity in genome-wide association studies of lipids.; Trans-ancestry meta-analyses identify rare and common variants associated with blood pressure and hypertension.; Trans-ethnic analysis of metabochip data identifies two new loci associated with BMI.; Trans-ethnic and Ancestry-Specific Blood-Cell Genetics in 746,667 Individuals from 5 Global Populations.; Trans-ethnic association study of blood pressure determinants in over 750,000 individuals.; Understanding the genetic determinants of the brain with MOSTest.; Urate, Blood Pressure, and Cardiovascular Disease: Evidence From Mendelian Randomization and Meta-Analysis of Clinical Trials.; Use of genetic variation to separate the effects of early and later life adiposity on disease risk: mendelian randomisation study.; Variants in the FTO and CDKAL1 loci have recessive effects on risk of obesity and type 2 diabetes, respectively.; Vertex-wise multivariate genome-wide association study identifies 780 unique genetic loci associated with cortical morphology.	109	Other measurement	brain volume	Neuroimaging measurement	Measurement
SLC39A8	rs13107325	Anterior thalamic nuclei volume	296	Cerebellum	1	A Genome Wide Association Study For Shoulder Impingement and Rotator Cuff Disease.; A Large Multi-ethnic Genome-Wide Association Study of Adult Body Mass Index Identifies Novel Loci.; A combined analysis of genetically correlated traits identifies 187 loci and a role for neurogenesis and myelination in intelligence.; A cross-population atlas of genetic associations for 220 human phenotypes.; A large electronic-health-record-based genome-wide study of serum lipids.; An expanded set of genome-wide association studies of brain imaging phenotypes in UK Biobank.; Association analyses of 249,796 individuals reveal 18 new loci associated with body mass index.; Association of Myopia and Intraocular Pressure With Retinal Detachment in European Descent Participants of the UK Biobank Cohort: A Mendelian Randomization Study.; Association of a Schizophrenia-Risk Nonsynonymous Variant With Putamen Volume in Adolescents: A Voxelwise and Genome-Wide Association Study.; Association studies of up to 1.2 million individuals yield new insights into the genetic etiology of tobacco and alcohol use.; Biological Insights Into Muscular Strength: Genetic Findings in the UK Biobank.; Biological, clinical and population relevance of 95 loci for blood lipids.; Boosting Schizophrenia Genetics by Utilizing Genetic Overlap With Brain Morphology.; Characterising metabolomic signatures of lipid-modifying therapies through drug target mendelian randomisation.; Common schizophrenia alleles are enriched in mutation-intolerant genes and in regions under strong background selection.; Comparative genetic architectures of schizophrenia in East Asian and European populations.; Deciphering osteoarthritis genetics across 826,690 individuals from 9 populations.; Discovery and refinement of loci associated with lipid levels.; Discovery of 318 new risk loci for type 2 diabetes and related vascular outcomes among 1.4 million participants in a multi-ancestry meta-analysis.; Dissection of genetic variation and evidence for pleiotropy in male pattern baldness.; Epigenomic and transcriptomic analyses define core cell types, genes and targetable mechanisms for kidney disease.; Evaluating the relationship between circulating lipoprotein lipids and apolipoproteins with risk of coronary heart disease: A multivariable Mendelian randomisation analysis.; Exome Chip Meta-analysis Fine Maps Causal Variants and Elucidates the Genetic Architecture of Rare Coding Variants in Smoking and Alcohol Use.; Functional validity, role, and implications of heavy alcohol consumption genetic loci.; GWAS of allometric body-shape indices in UK Biobank identifies loci suggesting associations with morphogenesis, organogenesis, adrenal cell renewal and cancer.; Gene discovery and polygenic prediction from a genome-wide association study of educational attainment in 1.1 million individuals.; Genetic Relationships between Attention-Deficit/Hyperactivity Disorder, Autism Spectrum Disorder, and Intelligence.; Genetic analysis in European ancestry individuals identifies 517 loci associated with liver enzymes.; Genetic architecture of subcortical brain structures in 38,851 individuals.; Genetic evidence for different adiposity phenotypes and their opposing influence on ectopic fat and risk of cardiometabolic disease.; Genetic studies of body mass index yield new insights for obesity biology.; Genetic variants in novel pathways influence blood pressure and cardiovascular disease risk.; Genetically-Determined Serum Calcium Levels and Markers of Ventricular Repolarisation: A Mendelian Randomization Study in the UK Biobank.; Genetics of blood lipids among ~300,000 multi-ethnic participants of the Million Veteran Program.; Genome wide association study identifies genetic associations with perceived age.; Genome-Wide Association Study Meta-Analysis of the Alcohol Use Disorders Identification Test (AUDIT) in Two Population-Based Cohorts.; Genome-Wide Association Study of the Metabolic Syndrome in UK Biobank.; Genome-wide Association Analysis of Parkinson's Disease and Schizophrenia Reveals Shared Genetic Architecture and Identifies Novel Risk Loci.; Genome-wide Association Study Shows That Executive Functioning Is Influenced by GABAergic Processes and Is a Neurocognitive Genetic Correlate of Psychiatric Disorders.; Genome-wide and Mendelian randomisation studies of liver MRI yield insights into the pathogenesis of steatohepatitis.; Genome-wide association analyses of physical activity and sedentary behavior provide insights into underlying mechanisms and roles in disease prevention.; Genome-wide association analyses of risk tolerance and risky behaviors in over 1 million individuals identify hundreds of loci and shared genetic influences.; Genome-wide association analyses using electronic health records identify new loci influencing blood pressure variation.; Genome-wide association analysis identifies three new susceptibility loci for childhood body mass index.; Genome-wide association analysis of 19,629 individuals identifies variants influencing regional brain volumes and refines their genetic co-architecture with cognitive and mental health traits.; Genome-wide association and Mendelian randomization study of NT-proBNP in patients with acute coronary syndrome.; Genome-wide association meta-analysis in 269,867 individuals identifies new genetic and functional links to intelligence.; Genome-wide association studies and Mendelian randomization analyses for leisure sedentary behaviours.; Genome-wide association studies of brain imaging phenotypes in UK Biobank.; Genome-wide association study identifies 48 common genetic variants associated with handedness.; Genome-wide association study identifies genetic loci for self-reported habitual sleep duration supported by accelerometer-derived estimates.; Genome-wide association study identifies six new loci influencing pulse pressure and mean arterial pressure.; Genome-wide association study of alcohol consumption and use disorder in 274,424 individuals from multiple populations.; Genome-wide association study of medication-use and associated disease in the UK Biobank.; Genome-wide association study of schizophrenia in Ashkenazi Jews.; Genome-wide association study of self-reported walking pace suggests beneficial effects of brisk walking on health and survival.; Genome-wide discovery of genetic loci that uncouple excess adiposity from its comorbidities.; Genome-wide meta-analysis of 241,258 adults accounting for smoking behaviour identifies novel loci for obesity traits.; Genome-wide meta-analysis of insomnia prioritizes genes associated with metabolic and psychiatric pathways.; Genome-wide meta-analysis of muscle weakness identifies 15 susceptibility loci in older men and women.; Genome-wide meta-analysis of problematic alcohol use in 435,563 individuals yields insights into biology and relationships with other traits.; Genome-wide physical activity interactions in adiposity - A meta-analysis of 200,452 adults.; Genomics of body fat percentage may contribute to sex bias in anorexia nervosa.; High Blood Pressure and Intraocular Pressure: A Mendelian Randomization Study.; Identification of new therapeutic targets for osteoarthritis through genome-wide analyses of UK Biobank data.; Investigating the genetic architecture of noncognitive skills using GWAS-by-subtraction.; Large-scale GWAS of food liking reveals genetic determinants and genetic correlations with distinct neurophysiological traits.; Leveraging Polygenic Functional Enrichment to Improve GWAS Power.; Loss-of-function genomic variants highlight potential therapeutic targets for cardiovascular disease.; Mapping genomic loci implicates genes and synaptic biology in schizophrenia.; Meta-analysis identifies common and rare variants influencing blood pressure and overlapping with metabolic trait loci.; Meta-analysis of 542,934 subjects of European ancestry identifies new genes and mechanisms predisposing to refractive error and myopia.; Meta-analysis of genome-wide association studies for body fat distribution in 694,649 individuals of European ancestry.; Multi-Ancestry Genome-wide Association Study Accounting for Gene-Psychosocial Factor Interactions Identifies Novel Loci for Blood Pressure Traits.; Multi-ancestry genome-wide gene-smoking interaction study of 387,272 individuals identifies new loci associated with serum lipids.; Multi-trait analysis for genome-wide association study of five psychiatric disorders.; Multitrait genetic association analysis identifies 50 new risk loci for gastro-oesophageal reflux, seven new loci for Barrett's oesophagus and provides insights into clinical heterogeneity in reflux diagnosis.; Multivariate genome-wide association study on tissue-sensitive diffusion metrics highlights pathways that shape the human brain.; New alcohol-related genes suggest shared genetic mechanisms with neuropsychiatric disorders.; Novel Blood Pressure Locus and Gene Discovery Using Genome-Wide Association Study and Expression Data Sets From Blood and the Kidney.; Novel genetic associations for blood pressure identified via gene-alcohol interaction in up to 570K individuals across multiple ancestries.; Novel loci for childhood body mass index and shared heritability with adult cardiometabolic traits.; Ordered multinomial regression for genetic association analysis of ordinal phenotypes at Biobank scale.; Polygenic Hyperlipidemias and Coronary Artery Disease Risk.; Predicted loss and gain of function mutations in ACO1 are associated with erythropoiesis.; Protein-altering variants associated with body mass index implicate pathways that control energy intake and expenditure in obesity.; Shared Genetic and Experimental Links between Obesity-Related Traits and Asthma Subtypes in UK Biobank.; Shared Genetics and Causality Between Decaffeinated Coffee Consumption and Neuropsychiatric Diseases: A Large-Scale Genome-Wide Cross-Trait Analysis and Mendelian Randomization Analysis.; Shared heritability of human face and brain shape.; Strong impact of natural-selection-free heterogeneity in genetics of age-related phenotypes.; Study of 300,486 individuals identifies 148 independent genetic loci influencing general cognitive function.; Testosterone and socioeconomic position: Mendelian randomization in 306,248 men and women in UK Biobank.; The Genetic and Neural Substrates of Externalizing Behavior.; The Impact of Removing Former Drinkers from Genome-wide Association Studies of AUDIT-C.; The Influence of Age and Sex on Genetic Associations with Adult Body Size and Shape: A Large-Scale Genome-Wide Interaction Study.; The Polygenic and Monogenic Basis of Blood Traits and Diseases.; The genetic architecture of human cortical folding.; The genetic architecture of the human thalamus and its overlap with ten common brain disorders.; The genetics of blood pressure regulation and its target organs from association studies in 342,415 individuals.; The power of genetic diversity in genome-wide association studies of lipids.; Trans-ancestry meta-analyses identify rare and common variants associated with blood pressure and hypertension.; Trans-ethnic analysis of metabochip data identifies two new loci associated with BMI.; Trans-ethnic and Ancestry-Specific Blood-Cell Genetics in 746,667 Individuals from 5 Global Populations.; Trans-ethnic association study of blood pressure determinants in over 750,000 individuals.; Understanding the genetic determinants of the brain with MOSTest.; Urate, Blood Pressure, and Cardiovascular Disease: Evidence From Mendelian Randomization and Meta-Analysis of Clinical Trials.; Use of genetic variation to separate the effects of early and later life adiposity on disease risk: mendelian randomisation study.; Variants in the FTO and CDKAL1 loci have recessive effects on risk of obesity and type 2 diabetes, respectively.; Vertex-wise multivariate genome-wide association study identifies 780 unique genetic loci associated with cortical morphology.	109	Other measurement	thalamus volume	Neuroimaging measurement	Measurement
SLC39A8	rs13107325	Apolipoprotein A1 levels	296	Cerebellum	1	A Genome Wide Association Study For Shoulder Impingement and Rotator Cuff Disease.; A Large Multi-ethnic Genome-Wide Association Study of Adult Body Mass Index Identifies Novel Loci.; A combined analysis of genetically correlated traits identifies 187 loci and a role for neurogenesis and myelination in intelligence.; A cross-population atlas of genetic associations for 220 human phenotypes.; A large electronic-health-record-based genome-wide study of serum lipids.; An expanded set of genome-wide association studies of brain imaging phenotypes in UK Biobank.; Association analyses of 249,796 individuals reveal 18 new loci associated with body mass index.; Association of Myopia and Intraocular Pressure With Retinal Detachment in European Descent Participants of the UK Biobank Cohort: A Mendelian Randomization Study.; Association of a Schizophrenia-Risk Nonsynonymous Variant With Putamen Volume in Adolescents: A Voxelwise and Genome-Wide Association Study.; Association studies of up to 1.2 million individuals yield new insights into the genetic etiology of tobacco and alcohol use.; Biological Insights Into Muscular Strength: Genetic Findings in the UK Biobank.; Biological, clinical and population relevance of 95 loci for blood lipids.; Boosting Schizophrenia Genetics by Utilizing Genetic Overlap With Brain Morphology.; Characterising metabolomic signatures of lipid-modifying therapies through drug target mendelian randomisation.; Common schizophrenia alleles are enriched in mutation-intolerant genes and in regions under strong background selection.; Comparative genetic architectures of schizophrenia in East Asian and European populations.; Deciphering osteoarthritis genetics across 826,690 individuals from 9 populations.; Discovery and refinement of loci associated with lipid levels.; Discovery of 318 new risk loci for type 2 diabetes and related vascular outcomes among 1.4 million participants in a multi-ancestry meta-analysis.; Dissection of genetic variation and evidence for pleiotropy in male pattern baldness.; Epigenomic and transcriptomic analyses define core cell types, genes and targetable mechanisms for kidney disease.; Evaluating the relationship between circulating lipoprotein lipids and apolipoproteins with risk of coronary heart disease: A multivariable Mendelian randomisation analysis.; Exome Chip Meta-analysis Fine Maps Causal Variants and Elucidates the Genetic Architecture of Rare Coding Variants in Smoking and Alcohol Use.; Functional validity, role, and implications of heavy alcohol consumption genetic loci.; GWAS of allometric body-shape indices in UK Biobank identifies loci suggesting associations with morphogenesis, organogenesis, adrenal cell renewal and cancer.; Gene discovery and polygenic prediction from a genome-wide association study of educational attainment in 1.1 million individuals.; Genetic Relationships between Attention-Deficit/Hyperactivity Disorder, Autism Spectrum Disorder, and Intelligence.; Genetic analysis in European ancestry individuals identifies 517 loci associated with liver enzymes.; Genetic architecture of subcortical brain structures in 38,851 individuals.; Genetic evidence for different adiposity phenotypes and their opposing influence on ectopic fat and risk of cardiometabolic disease.; Genetic studies of body mass index yield new insights for obesity biology.; Genetic variants in novel pathways influence blood pressure and cardiovascular disease risk.; Genetically-Determined Serum Calcium Levels and Markers of Ventricular Repolarisation: A Mendelian Randomization Study in the UK Biobank.; Genetics of blood lipids among ~300,000 multi-ethnic participants of the Million Veteran Program.; Genome wide association study identifies genetic associations with perceived age.; Genome-Wide Association Study Meta-Analysis of the Alcohol Use Disorders Identification Test (AUDIT) in Two Population-Based Cohorts.; Genome-Wide Association Study of the Metabolic Syndrome in UK Biobank.; Genome-wide Association Analysis of Parkinson's Disease and Schizophrenia Reveals Shared Genetic Architecture and Identifies Novel Risk Loci.; Genome-wide Association Study Shows That Executive Functioning Is Influenced by GABAergic Processes and Is a Neurocognitive Genetic Correlate of Psychiatric Disorders.; Genome-wide and Mendelian randomisation studies of liver MRI yield insights into the pathogenesis of steatohepatitis.; Genome-wide association analyses of physical activity and sedentary behavior provide insights into underlying mechanisms and roles in disease prevention.; Genome-wide association analyses of risk tolerance and risky behaviors in over 1 million individuals identify hundreds of loci and shared genetic influences.; Genome-wide association analyses using electronic health records identify new loci influencing blood pressure variation.; Genome-wide association analysis identifies three new susceptibility loci for childhood body mass index.; Genome-wide association analysis of 19,629 individuals identifies variants influencing regional brain volumes and refines their genetic co-architecture with cognitive and mental health traits.; Genome-wide association and Mendelian randomization study of NT-proBNP in patients with acute coronary syndrome.; Genome-wide association meta-analysis in 269,867 individuals identifies new genetic and functional links to intelligence.; Genome-wide association studies and Mendelian randomization analyses for leisure sedentary behaviours.; Genome-wide association studies of brain imaging phenotypes in UK Biobank.; Genome-wide association study identifies 48 common genetic variants associated with handedness.; Genome-wide association study identifies genetic loci for self-reported habitual sleep duration supported by accelerometer-derived estimates.; Genome-wide association study identifies six new loci influencing pulse pressure and mean arterial pressure.; Genome-wide association study of alcohol consumption and use disorder in 274,424 individuals from multiple populations.; Genome-wide association study of medication-use and associated disease in the UK Biobank.; Genome-wide association study of schizophrenia in Ashkenazi Jews.; Genome-wide association study of self-reported walking pace suggests beneficial effects of brisk walking on health and survival.; Genome-wide discovery of genetic loci that uncouple excess adiposity from its comorbidities.; Genome-wide meta-analysis of 241,258 adults accounting for smoking behaviour identifies novel loci for obesity traits.; Genome-wide meta-analysis of insomnia prioritizes genes associated with metabolic and psychiatric pathways.; Genome-wide meta-analysis of muscle weakness identifies 15 susceptibility loci in older men and women.; Genome-wide meta-analysis of problematic alcohol use in 435,563 individuals yields insights into biology and relationships with other traits.; Genome-wide physical activity interactions in adiposity - A meta-analysis of 200,452 adults.; Genomics of body fat percentage may contribute to sex bias in anorexia nervosa.; High Blood Pressure and Intraocular Pressure: A Mendelian Randomization Study.; Identification of new therapeutic targets for osteoarthritis through genome-wide analyses of UK Biobank data.; Investigating the genetic architecture of noncognitive skills using GWAS-by-subtraction.; Large-scale GWAS of food liking reveals genetic determinants and genetic correlations with distinct neurophysiological traits.; Leveraging Polygenic Functional Enrichment to Improve GWAS Power.; Loss-of-function genomic variants highlight potential therapeutic targets for cardiovascular disease.; Mapping genomic loci implicates genes and synaptic biology in schizophrenia.; Meta-analysis identifies common and rare variants influencing blood pressure and overlapping with metabolic trait loci.; Meta-analysis of 542,934 subjects of European ancestry identifies new genes and mechanisms predisposing to refractive error and myopia.; Meta-analysis of genome-wide association studies for body fat distribution in 694,649 individuals of European ancestry.; Multi-Ancestry Genome-wide Association Study Accounting for Gene-Psychosocial Factor Interactions Identifies Novel Loci for Blood Pressure Traits.; Multi-ancestry genome-wide gene-smoking interaction study of 387,272 individuals identifies new loci associated with serum lipids.; Multi-trait analysis for genome-wide association study of five psychiatric disorders.; Multitrait genetic association analysis identifies 50 new risk loci for gastro-oesophageal reflux, seven new loci for Barrett's oesophagus and provides insights into clinical heterogeneity in reflux diagnosis.; Multivariate genome-wide association study on tissue-sensitive diffusion metrics highlights pathways that shape the human brain.; New alcohol-related genes suggest shared genetic mechanisms with neuropsychiatric disorders.; Novel Blood Pressure Locus and Gene Discovery Using Genome-Wide Association Study and Expression Data Sets From Blood and the Kidney.; Novel genetic associations for blood pressure identified via gene-alcohol interaction in up to 570K individuals across multiple ancestries.; Novel loci for childhood body mass index and shared heritability with adult cardiometabolic traits.; Ordered multinomial regression for genetic association analysis of ordinal phenotypes at Biobank scale.; Polygenic Hyperlipidemias and Coronary Artery Disease Risk.; Predicted loss and gain of function mutations in ACO1 are associated with erythropoiesis.; Protein-altering variants associated with body mass index implicate pathways that control energy intake and expenditure in obesity.; Shared Genetic and Experimental Links between Obesity-Related Traits and Asthma Subtypes in UK Biobank.; Shared Genetics and Causality Between Decaffeinated Coffee Consumption and Neuropsychiatric Diseases: A Large-Scale Genome-Wide Cross-Trait Analysis and Mendelian Randomization Analysis.; Shared heritability of human face and brain shape.; Strong impact of natural-selection-free heterogeneity in genetics of age-related phenotypes.; Study of 300,486 individuals identifies 148 independent genetic loci influencing general cognitive function.; Testosterone and socioeconomic position: Mendelian randomization in 306,248 men and women in UK Biobank.; The Genetic and Neural Substrates of Externalizing Behavior.; The Impact of Removing Former Drinkers from Genome-wide Association Studies of AUDIT-C.; The Influence of Age and Sex on Genetic Associations with Adult Body Size and Shape: A Large-Scale Genome-Wide Interaction Study.; The Polygenic and Monogenic Basis of Blood Traits and Diseases.; The genetic architecture of human cortical folding.; The genetic architecture of the human thalamus and its overlap with ten common brain disorders.; The genetics of blood pressure regulation and its target organs from association studies in 342,415 individuals.; The power of genetic diversity in genome-wide association studies of lipids.; Trans-ancestry meta-analyses identify rare and common variants associated with blood pressure and hypertension.; Trans-ethnic analysis of metabochip data identifies two new loci associated with BMI.; Trans-ethnic and Ancestry-Specific Blood-Cell Genetics in 746,667 Individuals from 5 Global Populations.; Trans-ethnic association study of blood pressure determinants in over 750,000 individuals.; Understanding the genetic determinants of the brain with MOSTest.; Urate, Blood Pressure, and Cardiovascular Disease: Evidence From Mendelian Randomization and Meta-Analysis of Clinical Trials.; Use of genetic variation to separate the effects of early and later life adiposity on disease risk: mendelian randomisation study.; Variants in the FTO and CDKAL1 loci have recessive effects on risk of obesity and type 2 diabetes, respectively.; Vertex-wise multivariate genome-wide association study identifies 780 unique genetic loci associated with cortical morphology.	109	Lipid or lipoprotein measurement	apolipoprotein a 1 measurement	Lipid or lipoprotein measurement	Measurement
SLC39A8	rs13107325	Aspartate aminotransferase levels	296	Cerebellum	1	A Genome Wide Association Study For Shoulder Impingement and Rotator Cuff Disease.; A Large Multi-ethnic Genome-Wide Association Study of Adult Body Mass Index Identifies Novel Loci.; A combined analysis of genetically correlated traits identifies 187 loci and a role for neurogenesis and myelination in intelligence.; A cross-population atlas of genetic associations for 220 human phenotypes.; A large electronic-health-record-based genome-wide study of serum lipids.; An expanded set of genome-wide association studies of brain imaging phenotypes in UK Biobank.; Association analyses of 249,796 individuals reveal 18 new loci associated with body mass index.; Association of Myopia and Intraocular Pressure With Retinal Detachment in European Descent Participants of the UK Biobank Cohort: A Mendelian Randomization Study.; Association of a Schizophrenia-Risk Nonsynonymous Variant With Putamen Volume in Adolescents: A Voxelwise and Genome-Wide Association Study.; Association studies of up to 1.2 million individuals yield new insights into the genetic etiology of tobacco and alcohol use.; Biological Insights Into Muscular Strength: Genetic Findings in the UK Biobank.; Biological, clinical and population relevance of 95 loci for blood lipids.; Boosting Schizophrenia Genetics by Utilizing Genetic Overlap With Brain Morphology.; Characterising metabolomic signatures of lipid-modifying therapies through drug target mendelian randomisation.; Common schizophrenia alleles are enriched in mutation-intolerant genes and in regions under strong background selection.; Comparative genetic architectures of schizophrenia in East Asian and European populations.; Deciphering osteoarthritis genetics across 826,690 individuals from 9 populations.; Discovery and refinement of loci associated with lipid levels.; Discovery of 318 new risk loci for type 2 diabetes and related vascular outcomes among 1.4 million participants in a multi-ancestry meta-analysis.; Dissection of genetic variation and evidence for pleiotropy in male pattern baldness.; Epigenomic and transcriptomic analyses define core cell types, genes and targetable mechanisms for kidney disease.; Evaluating the relationship between circulating lipoprotein lipids and apolipoproteins with risk of coronary heart disease: A multivariable Mendelian randomisation analysis.; Exome Chip Meta-analysis Fine Maps Causal Variants and Elucidates the Genetic Architecture of Rare Coding Variants in Smoking and Alcohol Use.; Functional validity, role, and implications of heavy alcohol consumption genetic loci.; GWAS of allometric body-shape indices in UK Biobank identifies loci suggesting associations with morphogenesis, organogenesis, adrenal cell renewal and cancer.; Gene discovery and polygenic prediction from a genome-wide association study of educational attainment in 1.1 million individuals.; Genetic Relationships between Attention-Deficit/Hyperactivity Disorder, Autism Spectrum Disorder, and Intelligence.; Genetic analysis in European ancestry individuals identifies 517 loci associated with liver enzymes.; Genetic architecture of subcortical brain structures in 38,851 individuals.; Genetic evidence for different adiposity phenotypes and their opposing influence on ectopic fat and risk of cardiometabolic disease.; Genetic studies of body mass index yield new insights for obesity biology.; Genetic variants in novel pathways influence blood pressure and cardiovascular disease risk.; Genetically-Determined Serum Calcium Levels and Markers of Ventricular Repolarisation: A Mendelian Randomization Study in the UK Biobank.; Genetics of blood lipids among ~300,000 multi-ethnic participants of the Million Veteran Program.; Genome wide association study identifies genetic associations with perceived age.; Genome-Wide Association Study Meta-Analysis of the Alcohol Use Disorders Identification Test (AUDIT) in Two Population-Based Cohorts.; Genome-Wide Association Study of the Metabolic Syndrome in UK Biobank.; Genome-wide Association Analysis of Parkinson's Disease and Schizophrenia Reveals Shared Genetic Architecture and Identifies Novel Risk Loci.; Genome-wide Association Study Shows That Executive Functioning Is Influenced by GABAergic Processes and Is a Neurocognitive Genetic Correlate of Psychiatric Disorders.; Genome-wide and Mendelian randomisation studies of liver MRI yield insights into the pathogenesis of steatohepatitis.; Genome-wide association analyses of physical activity and sedentary behavior provide insights into underlying mechanisms and roles in disease prevention.; Genome-wide association analyses of risk tolerance and risky behaviors in over 1 million individuals identify hundreds of loci and shared genetic influences.; Genome-wide association analyses using electronic health records identify new loci influencing blood pressure variation.; Genome-wide association analysis identifies three new susceptibility loci for childhood body mass index.; Genome-wide association analysis of 19,629 individuals identifies variants influencing regional brain volumes and refines their genetic co-architecture with cognitive and mental health traits.; Genome-wide association and Mendelian randomization study of NT-proBNP in patients with acute coronary syndrome.; Genome-wide association meta-analysis in 269,867 individuals identifies new genetic and functional links to intelligence.; Genome-wide association studies and Mendelian randomization analyses for leisure sedentary behaviours.; Genome-wide association studies of brain imaging phenotypes in UK Biobank.; Genome-wide association study identifies 48 common genetic variants associated with handedness.; Genome-wide association study identifies genetic loci for self-reported habitual sleep duration supported by accelerometer-derived estimates.; Genome-wide association study identifies six new loci influencing pulse pressure and mean arterial pressure.; Genome-wide association study of alcohol consumption and use disorder in 274,424 individuals from multiple populations.; Genome-wide association study of medication-use and associated disease in the UK Biobank.; Genome-wide association study of schizophrenia in Ashkenazi Jews.; Genome-wide association study of self-reported walking pace suggests beneficial effects of brisk walking on health and survival.; Genome-wide discovery of genetic loci that uncouple excess adiposity from its comorbidities.; Genome-wide meta-analysis of 241,258 adults accounting for smoking behaviour identifies novel loci for obesity traits.; Genome-wide meta-analysis of insomnia prioritizes genes associated with metabolic and psychiatric pathways.; Genome-wide meta-analysis of muscle weakness identifies 15 susceptibility loci in older men and women.; Genome-wide meta-analysis of problematic alcohol use in 435,563 individuals yields insights into biology and relationships with other traits.; Genome-wide physical activity interactions in adiposity - A meta-analysis of 200,452 adults.; Genomics of body fat percentage may contribute to sex bias in anorexia nervosa.; High Blood Pressure and Intraocular Pressure: A Mendelian Randomization Study.; Identification of new therapeutic targets for osteoarthritis through genome-wide analyses of UK Biobank data.; Investigating the genetic architecture of noncognitive skills using GWAS-by-subtraction.; Large-scale GWAS of food liking reveals genetic determinants and genetic correlations with distinct neurophysiological traits.; Leveraging Polygenic Functional Enrichment to Improve GWAS Power.; Loss-of-function genomic variants highlight potential therapeutic targets for cardiovascular disease.; Mapping genomic loci implicates genes and synaptic biology in schizophrenia.; Meta-analysis identifies common and rare variants influencing blood pressure and overlapping with metabolic trait loci.; Meta-analysis of 542,934 subjects of European ancestry identifies new genes and mechanisms predisposing to refractive error and myopia.; Meta-analysis of genome-wide association studies for body fat distribution in 694,649 individuals of European ancestry.; Multi-Ancestry Genome-wide Association Study Accounting for Gene-Psychosocial Factor Interactions Identifies Novel Loci for Blood Pressure Traits.; Multi-ancestry genome-wide gene-smoking interaction study of 387,272 individuals identifies new loci associated with serum lipids.; Multi-trait analysis for genome-wide association study of five psychiatric disorders.; Multitrait genetic association analysis identifies 50 new risk loci for gastro-oesophageal reflux, seven new loci for Barrett's oesophagus and provides insights into clinical heterogeneity in reflux diagnosis.; Multivariate genome-wide association study on tissue-sensitive diffusion metrics highlights pathways that shape the human brain.; New alcohol-related genes suggest shared genetic mechanisms with neuropsychiatric disorders.; Novel Blood Pressure Locus and Gene Discovery Using Genome-Wide Association Study and Expression Data Sets From Blood and the Kidney.; Novel genetic associations for blood pressure identified via gene-alcohol interaction in up to 570K individuals across multiple ancestries.; Novel loci for childhood body mass index and shared heritability with adult cardiometabolic traits.; Ordered multinomial regression for genetic association analysis of ordinal phenotypes at Biobank scale.; Polygenic Hyperlipidemias and Coronary Artery Disease Risk.; Predicted loss and gain of function mutations in ACO1 are associated with erythropoiesis.; Protein-altering variants associated with body mass index implicate pathways that control energy intake and expenditure in obesity.; Shared Genetic and Experimental Links between Obesity-Related Traits and Asthma Subtypes in UK Biobank.; Shared Genetics and Causality Between Decaffeinated Coffee Consumption and Neuropsychiatric Diseases: A Large-Scale Genome-Wide Cross-Trait Analysis and Mendelian Randomization Analysis.; Shared heritability of human face and brain shape.; Strong impact of natural-selection-free heterogeneity in genetics of age-related phenotypes.; Study of 300,486 individuals identifies 148 independent genetic loci influencing general cognitive function.; Testosterone and socioeconomic position: Mendelian randomization in 306,248 men and women in UK Biobank.; The Genetic and Neural Substrates of Externalizing Behavior.; The Impact of Removing Former Drinkers from Genome-wide Association Studies of AUDIT-C.; The Influence of Age and Sex on Genetic Associations with Adult Body Size and Shape: A Large-Scale Genome-Wide Interaction Study.; The Polygenic and Monogenic Basis of Blood Traits and Diseases.; The genetic architecture of human cortical folding.; The genetic architecture of the human thalamus and its overlap with ten common brain disorders.; The genetics of blood pressure regulation and its target organs from association studies in 342,415 individuals.; The power of genetic diversity in genome-wide association studies of lipids.; Trans-ancestry meta-analyses identify rare and common variants associated with blood pressure and hypertension.; Trans-ethnic analysis of metabochip data identifies two new loci associated with BMI.; Trans-ethnic and Ancestry-Specific Blood-Cell Genetics in 746,667 Individuals from 5 Global Populations.; Trans-ethnic association study of blood pressure determinants in over 750,000 individuals.; Understanding the genetic determinants of the brain with MOSTest.; Urate, Blood Pressure, and Cardiovascular Disease: Evidence From Mendelian Randomization and Meta-Analysis of Clinical Trials.; Use of genetic variation to separate the effects of early and later life adiposity on disease risk: mendelian randomisation study.; Variants in the FTO and CDKAL1 loci have recessive effects on risk of obesity and type 2 diabetes, respectively.; Vertex-wise multivariate genome-wide association study identifies 780 unique genetic loci associated with cortical morphology.	109	Other measurement	aspartate aminotransferase measurement	Liver function measurement	Measurement
SLC39A8	rs13107325	Attention deficit hyperactivity disorder or autism spectrum disorder or intelligence (pleiotropy)	296	Cerebellum	1	A Genome Wide Association Study For Shoulder Impingement and Rotator Cuff Disease.; A Large Multi-ethnic Genome-Wide Association Study of Adult Body Mass Index Identifies Novel Loci.; A combined analysis of genetically correlated traits identifies 187 loci and a role for neurogenesis and myelination in intelligence.; A cross-population atlas of genetic associations for 220 human phenotypes.; A large electronic-health-record-based genome-wide study of serum lipids.; An expanded set of genome-wide association studies of brain imaging phenotypes in UK Biobank.; Association analyses of 249,796 individuals reveal 18 new loci associated with body mass index.; Association of Myopia and Intraocular Pressure With Retinal Detachment in European Descent Participants of the UK Biobank Cohort: A Mendelian Randomization Study.; Association of a Schizophrenia-Risk Nonsynonymous Variant With Putamen Volume in Adolescents: A Voxelwise and Genome-Wide Association Study.; Association studies of up to 1.2 million individuals yield new insights into the genetic etiology of tobacco and alcohol use.; Biological Insights Into Muscular Strength: Genetic Findings in the UK Biobank.; Biological, clinical and population relevance of 95 loci for blood lipids.; Boosting Schizophrenia Genetics by Utilizing Genetic Overlap With Brain Morphology.; Characterising metabolomic signatures of lipid-modifying therapies through drug target mendelian randomisation.; Common schizophrenia alleles are enriched in mutation-intolerant genes and in regions under strong background selection.; Comparative genetic architectures of schizophrenia in East Asian and European populations.; Deciphering osteoarthritis genetics across 826,690 individuals from 9 populations.; Discovery and refinement of loci associated with lipid levels.; Discovery of 318 new risk loci for type 2 diabetes and related vascular outcomes among 1.4 million participants in a multi-ancestry meta-analysis.; Dissection of genetic variation and evidence for pleiotropy in male pattern baldness.; Epigenomic and transcriptomic analyses define core cell types, genes and targetable mechanisms for kidney disease.; Evaluating the relationship between circulating lipoprotein lipids and apolipoproteins with risk of coronary heart disease: A multivariable Mendelian randomisation analysis.; Exome Chip Meta-analysis Fine Maps Causal Variants and Elucidates the Genetic Architecture of Rare Coding Variants in Smoking and Alcohol Use.; Functional validity, role, and implications of heavy alcohol consumption genetic loci.; GWAS of allometric body-shape indices in UK Biobank identifies loci suggesting associations with morphogenesis, organogenesis, adrenal cell renewal and cancer.; Gene discovery and polygenic prediction from a genome-wide association study of educational attainment in 1.1 million individuals.; Genetic Relationships between Attention-Deficit/Hyperactivity Disorder, Autism Spectrum Disorder, and Intelligence.; Genetic analysis in European ancestry individuals identifies 517 loci associated with liver enzymes.; Genetic architecture of subcortical brain structures in 38,851 individuals.; Genetic evidence for different adiposity phenotypes and their opposing influence on ectopic fat and risk of cardiometabolic disease.; Genetic studies of body mass index yield new insights for obesity biology.; Genetic variants in novel pathways influence blood pressure and cardiovascular disease risk.; Genetically-Determined Serum Calcium Levels and Markers of Ventricular Repolarisation: A Mendelian Randomization Study in the UK Biobank.; Genetics of blood lipids among ~300,000 multi-ethnic participants of the Million Veteran Program.; Genome wide association study identifies genetic associations with perceived age.; Genome-Wide Association Study Meta-Analysis of the Alcohol Use Disorders Identification Test (AUDIT) in Two Population-Based Cohorts.; Genome-Wide Association Study of the Metabolic Syndrome in UK Biobank.; Genome-wide Association Analysis of Parkinson's Disease and Schizophrenia Reveals Shared Genetic Architecture and Identifies Novel Risk Loci.; Genome-wide Association Study Shows That Executive Functioning Is Influenced by GABAergic Processes and Is a Neurocognitive Genetic Correlate of Psychiatric Disorders.; Genome-wide and Mendelian randomisation studies of liver MRI yield insights into the pathogenesis of steatohepatitis.; Genome-wide association analyses of physical activity and sedentary behavior provide insights into underlying mechanisms and roles in disease prevention.; Genome-wide association analyses of risk tolerance and risky behaviors in over 1 million individuals identify hundreds of loci and shared genetic influences.; Genome-wide association analyses using electronic health records identify new loci influencing blood pressure variation.; Genome-wide association analysis identifies three new susceptibility loci for childhood body mass index.; Genome-wide association analysis of 19,629 individuals identifies variants influencing regional brain volumes and refines their genetic co-architecture with cognitive and mental health traits.; Genome-wide association and Mendelian randomization study of NT-proBNP in patients with acute coronary syndrome.; Genome-wide association meta-analysis in 269,867 individuals identifies new genetic and functional links to intelligence.; Genome-wide association studies and Mendelian randomization analyses for leisure sedentary behaviours.; Genome-wide association studies of brain imaging phenotypes in UK Biobank.; Genome-wide association study identifies 48 common genetic variants associated with handedness.; Genome-wide association study identifies genetic loci for self-reported habitual sleep duration supported by accelerometer-derived estimates.; Genome-wide association study identifies six new loci influencing pulse pressure and mean arterial pressure.; Genome-wide association study of alcohol consumption and use disorder in 274,424 individuals from multiple populations.; Genome-wide association study of medication-use and associated disease in the UK Biobank.; Genome-wide association study of schizophrenia in Ashkenazi Jews.; Genome-wide association study of self-reported walking pace suggests beneficial effects of brisk walking on health and survival.; Genome-wide discovery of genetic loci that uncouple excess adiposity from its comorbidities.; Genome-wide meta-analysis of 241,258 adults accounting for smoking behaviour identifies novel loci for obesity traits.; Genome-wide meta-analysis of insomnia prioritizes genes associated with metabolic and psychiatric pathways.; Genome-wide meta-analysis of muscle weakness identifies 15 susceptibility loci in older men and women.; Genome-wide meta-analysis of problematic alcohol use in 435,563 individuals yields insights into biology and relationships with other traits.; Genome-wide physical activity interactions in adiposity - A meta-analysis of 200,452 adults.; Genomics of body fat percentage may contribute to sex bias in anorexia nervosa.; High Blood Pressure and Intraocular Pressure: A Mendelian Randomization Study.; Identification of new therapeutic targets for osteoarthritis through genome-wide analyses of UK Biobank data.; Investigating the genetic architecture of noncognitive skills using GWAS-by-subtraction.; Large-scale GWAS of food liking reveals genetic determinants and genetic correlations with distinct neurophysiological traits.; Leveraging Polygenic Functional Enrichment to Improve GWAS Power.; Loss-of-function genomic variants highlight potential therapeutic targets for cardiovascular disease.; Mapping genomic loci implicates genes and synaptic biology in schizophrenia.; Meta-analysis identifies common and rare variants influencing blood pressure and overlapping with metabolic trait loci.; Meta-analysis of 542,934 subjects of European ancestry identifies new genes and mechanisms predisposing to refractive error and myopia.; Meta-analysis of genome-wide association studies for body fat distribution in 694,649 individuals of European ancestry.; Multi-Ancestry Genome-wide Association Study Accounting for Gene-Psychosocial Factor Interactions Identifies Novel Loci for Blood Pressure Traits.; Multi-ancestry genome-wide gene-smoking interaction study of 387,272 individuals identifies new loci associated with serum lipids.; Multi-trait analysis for genome-wide association study of five psychiatric disorders.; Multitrait genetic association analysis identifies 50 new risk loci for gastro-oesophageal reflux, seven new loci for Barrett's oesophagus and provides insights into clinical heterogeneity in reflux diagnosis.; Multivariate genome-wide association study on tissue-sensitive diffusion metrics highlights pathways that shape the human brain.; New alcohol-related genes suggest shared genetic mechanisms with neuropsychiatric disorders.; Novel Blood Pressure Locus and Gene Discovery Using Genome-Wide Association Study and Expression Data Sets From Blood and the Kidney.; Novel genetic associations for blood pressure identified via gene-alcohol interaction in up to 570K individuals across multiple ancestries.; Novel loci for childhood body mass index and shared heritability with adult cardiometabolic traits.; Ordered multinomial regression for genetic association analysis of ordinal phenotypes at Biobank scale.; Polygenic Hyperlipidemias and Coronary Artery Disease Risk.; Predicted loss and gain of function mutations in ACO1 are associated with erythropoiesis.; Protein-altering variants associated with body mass index implicate pathways that control energy intake and expenditure in obesity.; Shared Genetic and Experimental Links between Obesity-Related Traits and Asthma Subtypes in UK Biobank.; Shared Genetics and Causality Between Decaffeinated Coffee Consumption and Neuropsychiatric Diseases: A Large-Scale Genome-Wide Cross-Trait Analysis and Mendelian Randomization Analysis.; Shared heritability of human face and brain shape.; Strong impact of natural-selection-free heterogeneity in genetics of age-related phenotypes.; Study of 300,486 individuals identifies 148 independent genetic loci influencing general cognitive function.; Testosterone and socioeconomic position: Mendelian randomization in 306,248 men and women in UK Biobank.; The Genetic and Neural Substrates of Externalizing Behavior.; The Impact of Removing Former Drinkers from Genome-wide Association Studies of AUDIT-C.; The Influence of Age and Sex on Genetic Associations with Adult Body Size and Shape: A Large-Scale Genome-Wide Interaction Study.; The Polygenic and Monogenic Basis of Blood Traits and Diseases.; The genetic architecture of human cortical folding.; The genetic architecture of the human thalamus and its overlap with ten common brain disorders.; The genetics of blood pressure regulation and its target organs from association studies in 342,415 individuals.; The power of genetic diversity in genome-wide association studies of lipids.; Trans-ancestry meta-analyses identify rare and common variants associated with blood pressure and hypertension.; Trans-ethnic analysis of metabochip data identifies two new loci associated with BMI.; Trans-ethnic and Ancestry-Specific Blood-Cell Genetics in 746,667 Individuals from 5 Global Populations.; Trans-ethnic association study of blood pressure determinants in over 750,000 individuals.; Understanding the genetic determinants of the brain with MOSTest.; Urate, Blood Pressure, and Cardiovascular Disease: Evidence From Mendelian Randomization and Meta-Analysis of Clinical Trials.; Use of genetic variation to separate the effects of early and later life adiposity on disease risk: mendelian randomisation study.; Variants in the FTO and CDKAL1 loci have recessive effects on risk of obesity and type 2 diabetes, respectively.; Vertex-wise multivariate genome-wide association study identifies 780 unique genetic loci associated with cortical morphology.	109	Biological process	intelligence	Biological process	Measurement
SLC39A8	rs13107325	Average diameter for HDL particles	296	Cerebellum	1	A Genome Wide Association Study For Shoulder Impingement and Rotator Cuff Disease.; A Large Multi-ethnic Genome-Wide Association Study of Adult Body Mass Index Identifies Novel Loci.; A combined analysis of genetically correlated traits identifies 187 loci and a role for neurogenesis and myelination in intelligence.; A cross-population atlas of genetic associations for 220 human phenotypes.; A large electronic-health-record-based genome-wide study of serum lipids.; An expanded set of genome-wide association studies of brain imaging phenotypes in UK Biobank.; Association analyses of 249,796 individuals reveal 18 new loci associated with body mass index.; Association of Myopia and Intraocular Pressure With Retinal Detachment in European Descent Participants of the UK Biobank Cohort: A Mendelian Randomization Study.; Association of a Schizophrenia-Risk Nonsynonymous Variant With Putamen Volume in Adolescents: A Voxelwise and Genome-Wide Association Study.; Association studies of up to 1.2 million individuals yield new insights into the genetic etiology of tobacco and alcohol use.; Biological Insights Into Muscular Strength: Genetic Findings in the UK Biobank.; Biological, clinical and population relevance of 95 loci for blood lipids.; Boosting Schizophrenia Genetics by Utilizing Genetic Overlap With Brain Morphology.; Characterising metabolomic signatures of lipid-modifying therapies through drug target mendelian randomisation.; Common schizophrenia alleles are enriched in mutation-intolerant genes and in regions under strong background selection.; Comparative genetic architectures of schizophrenia in East Asian and European populations.; Deciphering osteoarthritis genetics across 826,690 individuals from 9 populations.; Discovery and refinement of loci associated with lipid levels.; Discovery of 318 new risk loci for type 2 diabetes and related vascular outcomes among 1.4 million participants in a multi-ancestry meta-analysis.; Dissection of genetic variation and evidence for pleiotropy in male pattern baldness.; Epigenomic and transcriptomic analyses define core cell types, genes and targetable mechanisms for kidney disease.; Evaluating the relationship between circulating lipoprotein lipids and apolipoproteins with risk of coronary heart disease: A multivariable Mendelian randomisation analysis.; Exome Chip Meta-analysis Fine Maps Causal Variants and Elucidates the Genetic Architecture of Rare Coding Variants in Smoking and Alcohol Use.; Functional validity, role, and implications of heavy alcohol consumption genetic loci.; GWAS of allometric body-shape indices in UK Biobank identifies loci suggesting associations with morphogenesis, organogenesis, adrenal cell renewal and cancer.; Gene discovery and polygenic prediction from a genome-wide association study of educational attainment in 1.1 million individuals.; Genetic Relationships between Attention-Deficit/Hyperactivity Disorder, Autism Spectrum Disorder, and Intelligence.; Genetic analysis in European ancestry individuals identifies 517 loci associated with liver enzymes.; Genetic architecture of subcortical brain structures in 38,851 individuals.; Genetic evidence for different adiposity phenotypes and their opposing influence on ectopic fat and risk of cardiometabolic disease.; Genetic studies of body mass index yield new insights for obesity biology.; Genetic variants in novel pathways influence blood pressure and cardiovascular disease risk.; Genetically-Determined Serum Calcium Levels and Markers of Ventricular Repolarisation: A Mendelian Randomization Study in the UK Biobank.; Genetics of blood lipids among ~300,000 multi-ethnic participants of the Million Veteran Program.; Genome wide association study identifies genetic associations with perceived age.; Genome-Wide Association Study Meta-Analysis of the Alcohol Use Disorders Identification Test (AUDIT) in Two Population-Based Cohorts.; Genome-Wide Association Study of the Metabolic Syndrome in UK Biobank.; Genome-wide Association Analysis of Parkinson's Disease and Schizophrenia Reveals Shared Genetic Architecture and Identifies Novel Risk Loci.; Genome-wide Association Study Shows That Executive Functioning Is Influenced by GABAergic Processes and Is a Neurocognitive Genetic Correlate of Psychiatric Disorders.; Genome-wide and Mendelian randomisation studies of liver MRI yield insights into the pathogenesis of steatohepatitis.; Genome-wide association analyses of physical activity and sedentary behavior provide insights into underlying mechanisms and roles in disease prevention.; Genome-wide association analyses of risk tolerance and risky behaviors in over 1 million individuals identify hundreds of loci and shared genetic influences.; Genome-wide association analyses using electronic health records identify new loci influencing blood pressure variation.; Genome-wide association analysis identifies three new susceptibility loci for childhood body mass index.; Genome-wide association analysis of 19,629 individuals identifies variants influencing regional brain volumes and refines their genetic co-architecture with cognitive and mental health traits.; Genome-wide association and Mendelian randomization study of NT-proBNP in patients with acute coronary syndrome.; Genome-wide association meta-analysis in 269,867 individuals identifies new genetic and functional links to intelligence.; Genome-wide association studies and Mendelian randomization analyses for leisure sedentary behaviours.; Genome-wide association studies of brain imaging phenotypes in UK Biobank.; Genome-wide association study identifies 48 common genetic variants associated with handedness.; Genome-wide association study identifies genetic loci for self-reported habitual sleep duration supported by accelerometer-derived estimates.; Genome-wide association study identifies six new loci influencing pulse pressure and mean arterial pressure.; Genome-wide association study of alcohol consumption and use disorder in 274,424 individuals from multiple populations.; Genome-wide association study of medication-use and associated disease in the UK Biobank.; Genome-wide association study of schizophrenia in Ashkenazi Jews.; Genome-wide association study of self-reported walking pace suggests beneficial effects of brisk walking on health and survival.; Genome-wide discovery of genetic loci that uncouple excess adiposity from its comorbidities.; Genome-wide meta-analysis of 241,258 adults accounting for smoking behaviour identifies novel loci for obesity traits.; Genome-wide meta-analysis of insomnia prioritizes genes associated with metabolic and psychiatric pathways.; Genome-wide meta-analysis of muscle weakness identifies 15 susceptibility loci in older men and women.; Genome-wide meta-analysis of problematic alcohol use in 435,563 individuals yields insights into biology and relationships with other traits.; Genome-wide physical activity interactions in adiposity - A meta-analysis of 200,452 adults.; Genomics of body fat percentage may contribute to sex bias in anorexia nervosa.; High Blood Pressure and Intraocular Pressure: A Mendelian Randomization Study.; Identification of new therapeutic targets for osteoarthritis through genome-wide analyses of UK Biobank data.; Investigating the genetic architecture of noncognitive skills using GWAS-by-subtraction.; Large-scale GWAS of food liking reveals genetic determinants and genetic correlations with distinct neurophysiological traits.; Leveraging Polygenic Functional Enrichment to Improve GWAS Power.; Loss-of-function genomic variants highlight potential therapeutic targets for cardiovascular disease.; Mapping genomic loci implicates genes and synaptic biology in schizophrenia.; Meta-analysis identifies common and rare variants influencing blood pressure and overlapping with metabolic trait loci.; Meta-analysis of 542,934 subjects of European ancestry identifies new genes and mechanisms predisposing to refractive error and myopia.; Meta-analysis of genome-wide association studies for body fat distribution in 694,649 individuals of European ancestry.; Multi-Ancestry Genome-wide Association Study Accounting for Gene-Psychosocial Factor Interactions Identifies Novel Loci for Blood Pressure Traits.; Multi-ancestry genome-wide gene-smoking interaction study of 387,272 individuals identifies new loci associated with serum lipids.; Multi-trait analysis for genome-wide association study of five psychiatric disorders.; Multitrait genetic association analysis identifies 50 new risk loci for gastro-oesophageal reflux, seven new loci for Barrett's oesophagus and provides insights into clinical heterogeneity in reflux diagnosis.; Multivariate genome-wide association study on tissue-sensitive diffusion metrics highlights pathways that shape the human brain.; New alcohol-related genes suggest shared genetic mechanisms with neuropsychiatric disorders.; Novel Blood Pressure Locus and Gene Discovery Using Genome-Wide Association Study and Expression Data Sets From Blood and the Kidney.; Novel genetic associations for blood pressure identified via gene-alcohol interaction in up to 570K individuals across multiple ancestries.; Novel loci for childhood body mass index and shared heritability with adult cardiometabolic traits.; Ordered multinomial regression for genetic association analysis of ordinal phenotypes at Biobank scale.; Polygenic Hyperlipidemias and Coronary Artery Disease Risk.; Predicted loss and gain of function mutations in ACO1 are associated with erythropoiesis.; Protein-altering variants associated with body mass index implicate pathways that control energy intake and expenditure in obesity.; Shared Genetic and Experimental Links between Obesity-Related Traits and Asthma Subtypes in UK Biobank.; Shared Genetics and Causality Between Decaffeinated Coffee Consumption and Neuropsychiatric Diseases: A Large-Scale Genome-Wide Cross-Trait Analysis and Mendelian Randomization Analysis.; Shared heritability of human face and brain shape.; Strong impact of natural-selection-free heterogeneity in genetics of age-related phenotypes.; Study of 300,486 individuals identifies 148 independent genetic loci influencing general cognitive function.; Testosterone and socioeconomic position: Mendelian randomization in 306,248 men and women in UK Biobank.; The Genetic and Neural Substrates of Externalizing Behavior.; The Impact of Removing Former Drinkers from Genome-wide Association Studies of AUDIT-C.; The Influence of Age and Sex on Genetic Associations with Adult Body Size and Shape: A Large-Scale Genome-Wide Interaction Study.; The Polygenic and Monogenic Basis of Blood Traits and Diseases.; The genetic architecture of human cortical folding.; The genetic architecture of the human thalamus and its overlap with ten common brain disorders.; The genetics of blood pressure regulation and its target organs from association studies in 342,415 individuals.; The power of genetic diversity in genome-wide association studies of lipids.; Trans-ancestry meta-analyses identify rare and common variants associated with blood pressure and hypertension.; Trans-ethnic analysis of metabochip data identifies two new loci associated with BMI.; Trans-ethnic and Ancestry-Specific Blood-Cell Genetics in 746,667 Individuals from 5 Global Populations.; Trans-ethnic association study of blood pressure determinants in over 750,000 individuals.; Understanding the genetic determinants of the brain with MOSTest.; Urate, Blood Pressure, and Cardiovascular Disease: Evidence From Mendelian Randomization and Meta-Analysis of Clinical Trials.; Use of genetic variation to separate the effects of early and later life adiposity on disease risk: mendelian randomisation study.; Variants in the FTO and CDKAL1 loci have recessive effects on risk of obesity and type 2 diabetes, respectively.; Vertex-wise multivariate genome-wide association study identifies 780 unique genetic loci associated with cortical morphology.	109	Other measurement	HDL particle size	Metabolite measurement	Measurement
SLC39A8	rs13107325	BA-exvivo lh thickness BA4a	296	Cerebellum	1	A Genome Wide Association Study For Shoulder Impingement and Rotator Cuff Disease.; A Large Multi-ethnic Genome-Wide Association Study of Adult Body Mass Index Identifies Novel Loci.; A combined analysis of genetically correlated traits identifies 187 loci and a role for neurogenesis and myelination in intelligence.; A cross-population atlas of genetic associations for 220 human phenotypes.; A large electronic-health-record-based genome-wide study of serum lipids.; An expanded set of genome-wide association studies of brain imaging phenotypes in UK Biobank.; Association analyses of 249,796 individuals reveal 18 new loci associated with body mass index.; Association of Myopia and Intraocular Pressure With Retinal Detachment in European Descent Participants of the UK Biobank Cohort: A Mendelian Randomization Study.; Association of a Schizophrenia-Risk Nonsynonymous Variant With Putamen Volume in Adolescents: A Voxelwise and Genome-Wide Association Study.; Association studies of up to 1.2 million individuals yield new insights into the genetic etiology of tobacco and alcohol use.; Biological Insights Into Muscular Strength: Genetic Findings in the UK Biobank.; Biological, clinical and population relevance of 95 loci for blood lipids.; Boosting Schizophrenia Genetics by Utilizing Genetic Overlap With Brain Morphology.; Characterising metabolomic signatures of lipid-modifying therapies through drug target mendelian randomisation.; Common schizophrenia alleles are enriched in mutation-intolerant genes and in regions under strong background selection.; Comparative genetic architectures of schizophrenia in East Asian and European populations.; Deciphering osteoarthritis genetics across 826,690 individuals from 9 populations.; Discovery and refinement of loci associated with lipid levels.; Discovery of 318 new risk loci for type 2 diabetes and related vascular outcomes among 1.4 million participants in a multi-ancestry meta-analysis.; Dissection of genetic variation and evidence for pleiotropy in male pattern baldness.; Epigenomic and transcriptomic analyses define core cell types, genes and targetable mechanisms for kidney disease.; Evaluating the relationship between circulating lipoprotein lipids and apolipoproteins with risk of coronary heart disease: A multivariable Mendelian randomisation analysis.; Exome Chip Meta-analysis Fine Maps Causal Variants and Elucidates the Genetic Architecture of Rare Coding Variants in Smoking and Alcohol Use.; Functional validity, role, and implications of heavy alcohol consumption genetic loci.; GWAS of allometric body-shape indices in UK Biobank identifies loci suggesting associations with morphogenesis, organogenesis, adrenal cell renewal and cancer.; Gene discovery and polygenic prediction from a genome-wide association study of educational attainment in 1.1 million individuals.; Genetic Relationships between Attention-Deficit/Hyperactivity Disorder, Autism Spectrum Disorder, and Intelligence.; Genetic analysis in European ancestry individuals identifies 517 loci associated with liver enzymes.; Genetic architecture of subcortical brain structures in 38,851 individuals.; Genetic evidence for different adiposity phenotypes and their opposing influence on ectopic fat and risk of cardiometabolic disease.; Genetic studies of body mass index yield new insights for obesity biology.; Genetic variants in novel pathways influence blood pressure and cardiovascular disease risk.; Genetically-Determined Serum Calcium Levels and Markers of Ventricular Repolarisation: A Mendelian Randomization Study in the UK Biobank.; Genetics of blood lipids among ~300,000 multi-ethnic participants of the Million Veteran Program.; Genome wide association study identifies genetic associations with perceived age.; Genome-Wide Association Study Meta-Analysis of the Alcohol Use Disorders Identification Test (AUDIT) in Two Population-Based Cohorts.; Genome-Wide Association Study of the Metabolic Syndrome in UK Biobank.; Genome-wide Association Analysis of Parkinson's Disease and Schizophrenia Reveals Shared Genetic Architecture and Identifies Novel Risk Loci.; Genome-wide Association Study Shows That Executive Functioning Is Influenced by GABAergic Processes and Is a Neurocognitive Genetic Correlate of Psychiatric Disorders.; Genome-wide and Mendelian randomisation studies of liver MRI yield insights into the pathogenesis of steatohepatitis.; Genome-wide association analyses of physical activity and sedentary behavior provide insights into underlying mechanisms and roles in disease prevention.; Genome-wide association analyses of risk tolerance and risky behaviors in over 1 million individuals identify hundreds of loci and shared genetic influences.; Genome-wide association analyses using electronic health records identify new loci influencing blood pressure variation.; Genome-wide association analysis identifies three new susceptibility loci for childhood body mass index.; Genome-wide association analysis of 19,629 individuals identifies variants influencing regional brain volumes and refines their genetic co-architecture with cognitive and mental health traits.; Genome-wide association and Mendelian randomization study of NT-proBNP in patients with acute coronary syndrome.; Genome-wide association meta-analysis in 269,867 individuals identifies new genetic and functional links to intelligence.; Genome-wide association studies and Mendelian randomization analyses for leisure sedentary behaviours.; Genome-wide association studies of brain imaging phenotypes in UK Biobank.; Genome-wide association study identifies 48 common genetic variants associated with handedness.; Genome-wide association study identifies genetic loci for self-reported habitual sleep duration supported by accelerometer-derived estimates.; Genome-wide association study identifies six new loci influencing pulse pressure and mean arterial pressure.; Genome-wide association study of alcohol consumption and use disorder in 274,424 individuals from multiple populations.; Genome-wide association study of medication-use and associated disease in the UK Biobank.; Genome-wide association study of schizophrenia in Ashkenazi Jews.; Genome-wide association study of self-reported walking pace suggests beneficial effects of brisk walking on health and survival.; Genome-wide discovery of genetic loci that uncouple excess adiposity from its comorbidities.; Genome-wide meta-analysis of 241,258 adults accounting for smoking behaviour identifies novel loci for obesity traits.; Genome-wide meta-analysis of insomnia prioritizes genes associated with metabolic and psychiatric pathways.; Genome-wide meta-analysis of muscle weakness identifies 15 susceptibility loci in older men and women.; Genome-wide meta-analysis of problematic alcohol use in 435,563 individuals yields insights into biology and relationships with other traits.; Genome-wide physical activity interactions in adiposity - A meta-analysis of 200,452 adults.; Genomics of body fat percentage may contribute to sex bias in anorexia nervosa.; High Blood Pressure and Intraocular Pressure: A Mendelian Randomization Study.; Identification of new therapeutic targets for osteoarthritis through genome-wide analyses of UK Biobank data.; Investigating the genetic architecture of noncognitive skills using GWAS-by-subtraction.; Large-scale GWAS of food liking reveals genetic determinants and genetic correlations with distinct neurophysiological traits.; Leveraging Polygenic Functional Enrichment to Improve GWAS Power.; Loss-of-function genomic variants highlight potential therapeutic targets for cardiovascular disease.; Mapping genomic loci implicates genes and synaptic biology in schizophrenia.; Meta-analysis identifies common and rare variants influencing blood pressure and overlapping with metabolic trait loci.; Meta-analysis of 542,934 subjects of European ancestry identifies new genes and mechanisms predisposing to refractive error and myopia.; Meta-analysis of genome-wide association studies for body fat distribution in 694,649 individuals of European ancestry.; Multi-Ancestry Genome-wide Association Study Accounting for Gene-Psychosocial Factor Interactions Identifies Novel Loci for Blood Pressure Traits.; Multi-ancestry genome-wide gene-smoking interaction study of 387,272 individuals identifies new loci associated with serum lipids.; Multi-trait analysis for genome-wide association study of five psychiatric disorders.; Multitrait genetic association analysis identifies 50 new risk loci for gastro-oesophageal reflux, seven new loci for Barrett's oesophagus and provides insights into clinical heterogeneity in reflux diagnosis.; Multivariate genome-wide association study on tissue-sensitive diffusion metrics highlights pathways that shape the human brain.; New alcohol-related genes suggest shared genetic mechanisms with neuropsychiatric disorders.; Novel Blood Pressure Locus and Gene Discovery Using Genome-Wide Association Study and Expression Data Sets From Blood and the Kidney.; Novel genetic associations for blood pressure identified via gene-alcohol interaction in up to 570K individuals across multiple ancestries.; Novel loci for childhood body mass index and shared heritability with adult cardiometabolic traits.; Ordered multinomial regression for genetic association analysis of ordinal phenotypes at Biobank scale.; Polygenic Hyperlipidemias and Coronary Artery Disease Risk.; Predicted loss and gain of function mutations in ACO1 are associated with erythropoiesis.; Protein-altering variants associated with body mass index implicate pathways that control energy intake and expenditure in obesity.; Shared Genetic and Experimental Links between Obesity-Related Traits and Asthma Subtypes in UK Biobank.; Shared Genetics and Causality Between Decaffeinated Coffee Consumption and Neuropsychiatric Diseases: A Large-Scale Genome-Wide Cross-Trait Analysis and Mendelian Randomization Analysis.; Shared heritability of human face and brain shape.; Strong impact of natural-selection-free heterogeneity in genetics of age-related phenotypes.; Study of 300,486 individuals identifies 148 independent genetic loci influencing general cognitive function.; Testosterone and socioeconomic position: Mendelian randomization in 306,248 men and women in UK Biobank.; The Genetic and Neural Substrates of Externalizing Behavior.; The Impact of Removing Former Drinkers from Genome-wide Association Studies of AUDIT-C.; The Influence of Age and Sex on Genetic Associations with Adult Body Size and Shape: A Large-Scale Genome-Wide Interaction Study.; The Polygenic and Monogenic Basis of Blood Traits and Diseases.; The genetic architecture of human cortical folding.; The genetic architecture of the human thalamus and its overlap with ten common brain disorders.; The genetics of blood pressure regulation and its target organs from association studies in 342,415 individuals.; The power of genetic diversity in genome-wide association studies of lipids.; Trans-ancestry meta-analyses identify rare and common variants associated with blood pressure and hypertension.; Trans-ethnic analysis of metabochip data identifies two new loci associated with BMI.; Trans-ethnic and Ancestry-Specific Blood-Cell Genetics in 746,667 Individuals from 5 Global Populations.; Trans-ethnic association study of blood pressure determinants in over 750,000 individuals.; Understanding the genetic determinants of the brain with MOSTest.; Urate, Blood Pressure, and Cardiovascular Disease: Evidence From Mendelian Randomization and Meta-Analysis of Clinical Trials.; Use of genetic variation to separate the effects of early and later life adiposity on disease risk: mendelian randomisation study.; Variants in the FTO and CDKAL1 loci have recessive effects on risk of obesity and type 2 diabetes, respectively.; Vertex-wise multivariate genome-wide association study identifies 780 unique genetic loci associated with cortical morphology.	109	Other measurement	cortical thickness	Neuroimaging measurement	Measurement
SLC39A8	rs13107325	BA-exvivo lh thickness BA4p	296	Cerebellum	1	A Genome Wide Association Study For Shoulder Impingement and Rotator Cuff Disease.; A Large Multi-ethnic Genome-Wide Association Study of Adult Body Mass Index Identifies Novel Loci.; A combined analysis of genetically correlated traits identifies 187 loci and a role for neurogenesis and myelination in intelligence.; A cross-population atlas of genetic associations for 220 human phenotypes.; A large electronic-health-record-based genome-wide study of serum lipids.; An expanded set of genome-wide association studies of brain imaging phenotypes in UK Biobank.; Association analyses of 249,796 individuals reveal 18 new loci associated with body mass index.; Association of Myopia and Intraocular Pressure With Retinal Detachment in European Descent Participants of the UK Biobank Cohort: A Mendelian Randomization Study.; Association of a Schizophrenia-Risk Nonsynonymous Variant With Putamen Volume in Adolescents: A Voxelwise and Genome-Wide Association Study.; Association studies of up to 1.2 million individuals yield new insights into the genetic etiology of tobacco and alcohol use.; Biological Insights Into Muscular Strength: Genetic Findings in the UK Biobank.; Biological, clinical and population relevance of 95 loci for blood lipids.; Boosting Schizophrenia Genetics by Utilizing Genetic Overlap With Brain Morphology.; Characterising metabolomic signatures of lipid-modifying therapies through drug target mendelian randomisation.; Common schizophrenia alleles are enriched in mutation-intolerant genes and in regions under strong background selection.; Comparative genetic architectures of schizophrenia in East Asian and European populations.; Deciphering osteoarthritis genetics across 826,690 individuals from 9 populations.; Discovery and refinement of loci associated with lipid levels.; Discovery of 318 new risk loci for type 2 diabetes and related vascular outcomes among 1.4 million participants in a multi-ancestry meta-analysis.; Dissection of genetic variation and evidence for pleiotropy in male pattern baldness.; Epigenomic and transcriptomic analyses define core cell types, genes and targetable mechanisms for kidney disease.; Evaluating the relationship between circulating lipoprotein lipids and apolipoproteins with risk of coronary heart disease: A multivariable Mendelian randomisation analysis.; Exome Chip Meta-analysis Fine Maps Causal Variants and Elucidates the Genetic Architecture of Rare Coding Variants in Smoking and Alcohol Use.; Functional validity, role, and implications of heavy alcohol consumption genetic loci.; GWAS of allometric body-shape indices in UK Biobank identifies loci suggesting associations with morphogenesis, organogenesis, adrenal cell renewal and cancer.; Gene discovery and polygenic prediction from a genome-wide association study of educational attainment in 1.1 million individuals.; Genetic Relationships between Attention-Deficit/Hyperactivity Disorder, Autism Spectrum Disorder, and Intelligence.; Genetic analysis in European ancestry individuals identifies 517 loci associated with liver enzymes.; Genetic architecture of subcortical brain structures in 38,851 individuals.; Genetic evidence for different adiposity phenotypes and their opposing influence on ectopic fat and risk of cardiometabolic disease.; Genetic studies of body mass index yield new insights for obesity biology.; Genetic variants in novel pathways influence blood pressure and cardiovascular disease risk.; Genetically-Determined Serum Calcium Levels and Markers of Ventricular Repolarisation: A Mendelian Randomization Study in the UK Biobank.; Genetics of blood lipids among ~300,000 multi-ethnic participants of the Million Veteran Program.; Genome wide association study identifies genetic associations with perceived age.; Genome-Wide Association Study Meta-Analysis of the Alcohol Use Disorders Identification Test (AUDIT) in Two Population-Based Cohorts.; Genome-Wide Association Study of the Metabolic Syndrome in UK Biobank.; Genome-wide Association Analysis of Parkinson's Disease and Schizophrenia Reveals Shared Genetic Architecture and Identifies Novel Risk Loci.; Genome-wide Association Study Shows That Executive Functioning Is Influenced by GABAergic Processes and Is a Neurocognitive Genetic Correlate of Psychiatric Disorders.; Genome-wide and Mendelian randomisation studies of liver MRI yield insights into the pathogenesis of steatohepatitis.; Genome-wide association analyses of physical activity and sedentary behavior provide insights into underlying mechanisms and roles in disease prevention.; Genome-wide association analyses of risk tolerance and risky behaviors in over 1 million individuals identify hundreds of loci and shared genetic influences.; Genome-wide association analyses using electronic health records identify new loci influencing blood pressure variation.; Genome-wide association analysis identifies three new susceptibility loci for childhood body mass index.; Genome-wide association analysis of 19,629 individuals identifies variants influencing regional brain volumes and refines their genetic co-architecture with cognitive and mental health traits.; Genome-wide association and Mendelian randomization study of NT-proBNP in patients with acute coronary syndrome.; Genome-wide association meta-analysis in 269,867 individuals identifies new genetic and functional links to intelligence.; Genome-wide association studies and Mendelian randomization analyses for leisure sedentary behaviours.; Genome-wide association studies of brain imaging phenotypes in UK Biobank.; Genome-wide association study identifies 48 common genetic variants associated with handedness.; Genome-wide association study identifies genetic loci for self-reported habitual sleep duration supported by accelerometer-derived estimates.; Genome-wide association study identifies six new loci influencing pulse pressure and mean arterial pressure.; Genome-wide association study of alcohol consumption and use disorder in 274,424 individuals from multiple populations.; Genome-wide association study of medication-use and associated disease in the UK Biobank.; Genome-wide association study of schizophrenia in Ashkenazi Jews.; Genome-wide association study of self-reported walking pace suggests beneficial effects of brisk walking on health and survival.; Genome-wide discovery of genetic loci that uncouple excess adiposity from its comorbidities.; Genome-wide meta-analysis of 241,258 adults accounting for smoking behaviour identifies novel loci for obesity traits.; Genome-wide meta-analysis of insomnia prioritizes genes associated with metabolic and psychiatric pathways.; Genome-wide meta-analysis of muscle weakness identifies 15 susceptibility loci in older men and women.; Genome-wide meta-analysis of problematic alcohol use in 435,563 individuals yields insights into biology and relationships with other traits.; Genome-wide physical activity interactions in adiposity - A meta-analysis of 200,452 adults.; Genomics of body fat percentage may contribute to sex bias in anorexia nervosa.; High Blood Pressure and Intraocular Pressure: A Mendelian Randomization Study.; Identification of new therapeutic targets for osteoarthritis through genome-wide analyses of UK Biobank data.; Investigating the genetic architecture of noncognitive skills using GWAS-by-subtraction.; Large-scale GWAS of food liking reveals genetic determinants and genetic correlations with distinct neurophysiological traits.; Leveraging Polygenic Functional Enrichment to Improve GWAS Power.; Loss-of-function genomic variants highlight potential therapeutic targets for cardiovascular disease.; Mapping genomic loci implicates genes and synaptic biology in schizophrenia.; Meta-analysis identifies common and rare variants influencing blood pressure and overlapping with metabolic trait loci.; Meta-analysis of 542,934 subjects of European ancestry identifies new genes and mechanisms predisposing to refractive error and myopia.; Meta-analysis of genome-wide association studies for body fat distribution in 694,649 individuals of European ancestry.; Multi-Ancestry Genome-wide Association Study Accounting for Gene-Psychosocial Factor Interactions Identifies Novel Loci for Blood Pressure Traits.; Multi-ancestry genome-wide gene-smoking interaction study of 387,272 individuals identifies new loci associated with serum lipids.; Multi-trait analysis for genome-wide association study of five psychiatric disorders.; Multitrait genetic association analysis identifies 50 new risk loci for gastro-oesophageal reflux, seven new loci for Barrett's oesophagus and provides insights into clinical heterogeneity in reflux diagnosis.; Multivariate genome-wide association study on tissue-sensitive diffusion metrics highlights pathways that shape the human brain.; New alcohol-related genes suggest shared genetic mechanisms with neuropsychiatric disorders.; Novel Blood Pressure Locus and Gene Discovery Using Genome-Wide Association Study and Expression Data Sets From Blood and the Kidney.; Novel genetic associations for blood pressure identified via gene-alcohol interaction in up to 570K individuals across multiple ancestries.; Novel loci for childhood body mass index and shared heritability with adult cardiometabolic traits.; Ordered multinomial regression for genetic association analysis of ordinal phenotypes at Biobank scale.; Polygenic Hyperlipidemias and Coronary Artery Disease Risk.; Predicted loss and gain of function mutations in ACO1 are associated with erythropoiesis.; Protein-altering variants associated with body mass index implicate pathways that control energy intake and expenditure in obesity.; Shared Genetic and Experimental Links between Obesity-Related Traits and Asthma Subtypes in UK Biobank.; Shared Genetics and Causality Between Decaffeinated Coffee Consumption and Neuropsychiatric Diseases: A Large-Scale Genome-Wide Cross-Trait Analysis and Mendelian Randomization Analysis.; Shared heritability of human face and brain shape.; Strong impact of natural-selection-free heterogeneity in genetics of age-related phenotypes.; Study of 300,486 individuals identifies 148 independent genetic loci influencing general cognitive function.; Testosterone and socioeconomic position: Mendelian randomization in 306,248 men and women in UK Biobank.; The Genetic and Neural Substrates of Externalizing Behavior.; The Impact of Removing Former Drinkers from Genome-wide Association Studies of AUDIT-C.; The Influence of Age and Sex on Genetic Associations with Adult Body Size and Shape: A Large-Scale Genome-Wide Interaction Study.; The Polygenic and Monogenic Basis of Blood Traits and Diseases.; The genetic architecture of human cortical folding.; The genetic architecture of the human thalamus and its overlap with ten common brain disorders.; The genetics of blood pressure regulation and its target organs from association studies in 342,415 individuals.; The power of genetic diversity in genome-wide association studies of lipids.; Trans-ancestry meta-analyses identify rare and common variants associated with blood pressure and hypertension.; Trans-ethnic analysis of metabochip data identifies two new loci associated with BMI.; Trans-ethnic and Ancestry-Specific Blood-Cell Genetics in 746,667 Individuals from 5 Global Populations.; Trans-ethnic association study of blood pressure determinants in over 750,000 individuals.; Understanding the genetic determinants of the brain with MOSTest.; Urate, Blood Pressure, and Cardiovascular Disease: Evidence From Mendelian Randomization and Meta-Analysis of Clinical Trials.; Use of genetic variation to separate the effects of early and later life adiposity on disease risk: mendelian randomisation study.; Variants in the FTO and CDKAL1 loci have recessive effects on risk of obesity and type 2 diabetes, respectively.; Vertex-wise multivariate genome-wide association study identifies 780 unique genetic loci associated with cortical morphology.	109	Other measurement	cortical thickness	Neuroimaging measurement	Measurement
SLC39A8	rs13107325	BA-exvivo lh thickness V2	296	Cerebellum	1	A Genome Wide Association Study For Shoulder Impingement and Rotator Cuff Disease.; A Large Multi-ethnic Genome-Wide Association Study of Adult Body Mass Index Identifies Novel Loci.; A combined analysis of genetically correlated traits identifies 187 loci and a role for neurogenesis and myelination in intelligence.; A cross-population atlas of genetic associations for 220 human phenotypes.; A large electronic-health-record-based genome-wide study of serum lipids.; An expanded set of genome-wide association studies of brain imaging phenotypes in UK Biobank.; Association analyses of 249,796 individuals reveal 18 new loci associated with body mass index.; Association of Myopia and Intraocular Pressure With Retinal Detachment in European Descent Participants of the UK Biobank Cohort: A Mendelian Randomization Study.; Association of a Schizophrenia-Risk Nonsynonymous Variant With Putamen Volume in Adolescents: A Voxelwise and Genome-Wide Association Study.; Association studies of up to 1.2 million individuals yield new insights into the genetic etiology of tobacco and alcohol use.; Biological Insights Into Muscular Strength: Genetic Findings in the UK Biobank.; Biological, clinical and population relevance of 95 loci for blood lipids.; Boosting Schizophrenia Genetics by Utilizing Genetic Overlap With Brain Morphology.; Characterising metabolomic signatures of lipid-modifying therapies through drug target mendelian randomisation.; Common schizophrenia alleles are enriched in mutation-intolerant genes and in regions under strong background selection.; Comparative genetic architectures of schizophrenia in East Asian and European populations.; Deciphering osteoarthritis genetics across 826,690 individuals from 9 populations.; Discovery and refinement of loci associated with lipid levels.; Discovery of 318 new risk loci for type 2 diabetes and related vascular outcomes among 1.4 million participants in a multi-ancestry meta-analysis.; Dissection of genetic variation and evidence for pleiotropy in male pattern baldness.; Epigenomic and transcriptomic analyses define core cell types, genes and targetable mechanisms for kidney disease.; Evaluating the relationship between circulating lipoprotein lipids and apolipoproteins with risk of coronary heart disease: A multivariable Mendelian randomisation analysis.; Exome Chip Meta-analysis Fine Maps Causal Variants and Elucidates the Genetic Architecture of Rare Coding Variants in Smoking and Alcohol Use.; Functional validity, role, and implications of heavy alcohol consumption genetic loci.; GWAS of allometric body-shape indices in UK Biobank identifies loci suggesting associations with morphogenesis, organogenesis, adrenal cell renewal and cancer.; Gene discovery and polygenic prediction from a genome-wide association study of educational attainment in 1.1 million individuals.; Genetic Relationships between Attention-Deficit/Hyperactivity Disorder, Autism Spectrum Disorder, and Intelligence.; Genetic analysis in European ancestry individuals identifies 517 loci associated with liver enzymes.; Genetic architecture of subcortical brain structures in 38,851 individuals.; Genetic evidence for different adiposity phenotypes and their opposing influence on ectopic fat and risk of cardiometabolic disease.; Genetic studies of body mass index yield new insights for obesity biology.; Genetic variants in novel pathways influence blood pressure and cardiovascular disease risk.; Genetically-Determined Serum Calcium Levels and Markers of Ventricular Repolarisation: A Mendelian Randomization Study in the UK Biobank.; Genetics of blood lipids among ~300,000 multi-ethnic participants of the Million Veteran Program.; Genome wide association study identifies genetic associations with perceived age.; Genome-Wide Association Study Meta-Analysis of the Alcohol Use Disorders Identification Test (AUDIT) in Two Population-Based Cohorts.; Genome-Wide Association Study of the Metabolic Syndrome in UK Biobank.; Genome-wide Association Analysis of Parkinson's Disease and Schizophrenia Reveals Shared Genetic Architecture and Identifies Novel Risk Loci.; Genome-wide Association Study Shows That Executive Functioning Is Influenced by GABAergic Processes and Is a Neurocognitive Genetic Correlate of Psychiatric Disorders.; Genome-wide and Mendelian randomisation studies of liver MRI yield insights into the pathogenesis of steatohepatitis.; Genome-wide association analyses of physical activity and sedentary behavior provide insights into underlying mechanisms and roles in disease prevention.; Genome-wide association analyses of risk tolerance and risky behaviors in over 1 million individuals identify hundreds of loci and shared genetic influences.; Genome-wide association analyses using electronic health records identify new loci influencing blood pressure variation.; Genome-wide association analysis identifies three new susceptibility loci for childhood body mass index.; Genome-wide association analysis of 19,629 individuals identifies variants influencing regional brain volumes and refines their genetic co-architecture with cognitive and mental health traits.; Genome-wide association and Mendelian randomization study of NT-proBNP in patients with acute coronary syndrome.; Genome-wide association meta-analysis in 269,867 individuals identifies new genetic and functional links to intelligence.; Genome-wide association studies and Mendelian randomization analyses for leisure sedentary behaviours.; Genome-wide association studies of brain imaging phenotypes in UK Biobank.; Genome-wide association study identifies 48 common genetic variants associated with handedness.; Genome-wide association study identifies genetic loci for self-reported habitual sleep duration supported by accelerometer-derived estimates.; Genome-wide association study identifies six new loci influencing pulse pressure and mean arterial pressure.; Genome-wide association study of alcohol consumption and use disorder in 274,424 individuals from multiple populations.; Genome-wide association study of medication-use and associated disease in the UK Biobank.; Genome-wide association study of schizophrenia in Ashkenazi Jews.; Genome-wide association study of self-reported walking pace suggests beneficial effects of brisk walking on health and survival.; Genome-wide discovery of genetic loci that uncouple excess adiposity from its comorbidities.; Genome-wide meta-analysis of 241,258 adults accounting for smoking behaviour identifies novel loci for obesity traits.; Genome-wide meta-analysis of insomnia prioritizes genes associated with metabolic and psychiatric pathways.; Genome-wide meta-analysis of muscle weakness identifies 15 susceptibility loci in older men and women.; Genome-wide meta-analysis of problematic alcohol use in 435,563 individuals yields insights into biology and relationships with other traits.; Genome-wide physical activity interactions in adiposity - A meta-analysis of 200,452 adults.; Genomics of body fat percentage may contribute to sex bias in anorexia nervosa.; High Blood Pressure and Intraocular Pressure: A Mendelian Randomization Study.; Identification of new therapeutic targets for osteoarthritis through genome-wide analyses of UK Biobank data.; Investigating the genetic architecture of noncognitive skills using GWAS-by-subtraction.; Large-scale GWAS of food liking reveals genetic determinants and genetic correlations with distinct neurophysiological traits.; Leveraging Polygenic Functional Enrichment to Improve GWAS Power.; Loss-of-function genomic variants highlight potential therapeutic targets for cardiovascular disease.; Mapping genomic loci implicates genes and synaptic biology in schizophrenia.; Meta-analysis identifies common and rare variants influencing blood pressure and overlapping with metabolic trait loci.; Meta-analysis of 542,934 subjects of European ancestry identifies new genes and mechanisms predisposing to refractive error and myopia.; Meta-analysis of genome-wide association studies for body fat distribution in 694,649 individuals of European ancestry.; Multi-Ancestry Genome-wide Association Study Accounting for Gene-Psychosocial Factor Interactions Identifies Novel Loci for Blood Pressure Traits.; Multi-ancestry genome-wide gene-smoking interaction study of 387,272 individuals identifies new loci associated with serum lipids.; Multi-trait analysis for genome-wide association study of five psychiatric disorders.; Multitrait genetic association analysis identifies 50 new risk loci for gastro-oesophageal reflux, seven new loci for Barrett's oesophagus and provides insights into clinical heterogeneity in reflux diagnosis.; Multivariate genome-wide association study on tissue-sensitive diffusion metrics highlights pathways that shape the human brain.; New alcohol-related genes suggest shared genetic mechanisms with neuropsychiatric disorders.; Novel Blood Pressure Locus and Gene Discovery Using Genome-Wide Association Study and Expression Data Sets From Blood and the Kidney.; Novel genetic associations for blood pressure identified via gene-alcohol interaction in up to 570K individuals across multiple ancestries.; Novel loci for childhood body mass index and shared heritability with adult cardiometabolic traits.; Ordered multinomial regression for genetic association analysis of ordinal phenotypes at Biobank scale.; Polygenic Hyperlipidemias and Coronary Artery Disease Risk.; Predicted loss and gain of function mutations in ACO1 are associated with erythropoiesis.; Protein-altering variants associated with body mass index implicate pathways that control energy intake and expenditure in obesity.; Shared Genetic and Experimental Links between Obesity-Related Traits and Asthma Subtypes in UK Biobank.; Shared Genetics and Causality Between Decaffeinated Coffee Consumption and Neuropsychiatric Diseases: A Large-Scale Genome-Wide Cross-Trait Analysis and Mendelian Randomization Analysis.; Shared heritability of human face and brain shape.; Strong impact of natural-selection-free heterogeneity in genetics of age-related phenotypes.; Study of 300,486 individuals identifies 148 independent genetic loci influencing general cognitive function.; Testosterone and socioeconomic position: Mendelian randomization in 306,248 men and women in UK Biobank.; The Genetic and Neural Substrates of Externalizing Behavior.; The Impact of Removing Former Drinkers from Genome-wide Association Studies of AUDIT-C.; The Influence of Age and Sex on Genetic Associations with Adult Body Size and Shape: A Large-Scale Genome-Wide Interaction Study.; The Polygenic and Monogenic Basis of Blood Traits and Diseases.; The genetic architecture of human cortical folding.; The genetic architecture of the human thalamus and its overlap with ten common brain disorders.; The genetics of blood pressure regulation and its target organs from association studies in 342,415 individuals.; The power of genetic diversity in genome-wide association studies of lipids.; Trans-ancestry meta-analyses identify rare and common variants associated with blood pressure and hypertension.; Trans-ethnic analysis of metabochip data identifies two new loci associated with BMI.; Trans-ethnic and Ancestry-Specific Blood-Cell Genetics in 746,667 Individuals from 5 Global Populations.; Trans-ethnic association study of blood pressure determinants in over 750,000 individuals.; Understanding the genetic determinants of the brain with MOSTest.; Urate, Blood Pressure, and Cardiovascular Disease: Evidence From Mendelian Randomization and Meta-Analysis of Clinical Trials.; Use of genetic variation to separate the effects of early and later life adiposity on disease risk: mendelian randomisation study.; Variants in the FTO and CDKAL1 loci have recessive effects on risk of obesity and type 2 diabetes, respectively.; Vertex-wise multivariate genome-wide association study identifies 780 unique genetic loci associated with cortical morphology.	109	Other measurement	cortical thickness	Neuroimaging measurement	Measurement
SLC39A8	rs13107325	BA-exvivo rh thickness BA4a	296	Cerebellum	1	A Genome Wide Association Study For Shoulder Impingement and Rotator Cuff Disease.; A Large Multi-ethnic Genome-Wide Association Study of Adult Body Mass Index Identifies Novel Loci.; A combined analysis of genetically correlated traits identifies 187 loci and a role for neurogenesis and myelination in intelligence.; A cross-population atlas of genetic associations for 220 human phenotypes.; A large electronic-health-record-based genome-wide study of serum lipids.; An expanded set of genome-wide association studies of brain imaging phenotypes in UK Biobank.; Association analyses of 249,796 individuals reveal 18 new loci associated with body mass index.; Association of Myopia and Intraocular Pressure With Retinal Detachment in European Descent Participants of the UK Biobank Cohort: A Mendelian Randomization Study.; Association of a Schizophrenia-Risk Nonsynonymous Variant With Putamen Volume in Adolescents: A Voxelwise and Genome-Wide Association Study.; Association studies of up to 1.2 million individuals yield new insights into the genetic etiology of tobacco and alcohol use.; Biological Insights Into Muscular Strength: Genetic Findings in the UK Biobank.; Biological, clinical and population relevance of 95 loci for blood lipids.; Boosting Schizophrenia Genetics by Utilizing Genetic Overlap With Brain Morphology.; Characterising metabolomic signatures of lipid-modifying therapies through drug target mendelian randomisation.; Common schizophrenia alleles are enriched in mutation-intolerant genes and in regions under strong background selection.; Comparative genetic architectures of schizophrenia in East Asian and European populations.; Deciphering osteoarthritis genetics across 826,690 individuals from 9 populations.; Discovery and refinement of loci associated with lipid levels.; Discovery of 318 new risk loci for type 2 diabetes and related vascular outcomes among 1.4 million participants in a multi-ancestry meta-analysis.; Dissection of genetic variation and evidence for pleiotropy in male pattern baldness.; Epigenomic and transcriptomic analyses define core cell types, genes and targetable mechanisms for kidney disease.; Evaluating the relationship between circulating lipoprotein lipids and apolipoproteins with risk of coronary heart disease: A multivariable Mendelian randomisation analysis.; Exome Chip Meta-analysis Fine Maps Causal Variants and Elucidates the Genetic Architecture of Rare Coding Variants in Smoking and Alcohol Use.; Functional validity, role, and implications of heavy alcohol consumption genetic loci.; GWAS of allometric body-shape indices in UK Biobank identifies loci suggesting associations with morphogenesis, organogenesis, adrenal cell renewal and cancer.; Gene discovery and polygenic prediction from a genome-wide association study of educational attainment in 1.1 million individuals.; Genetic Relationships between Attention-Deficit/Hyperactivity Disorder, Autism Spectrum Disorder, and Intelligence.; Genetic analysis in European ancestry individuals identifies 517 loci associated with liver enzymes.; Genetic architecture of subcortical brain structures in 38,851 individuals.; Genetic evidence for different adiposity phenotypes and their opposing influence on ectopic fat and risk of cardiometabolic disease.; Genetic studies of body mass index yield new insights for obesity biology.; Genetic variants in novel pathways influence blood pressure and cardiovascular disease risk.; Genetically-Determined Serum Calcium Levels and Markers of Ventricular Repolarisation: A Mendelian Randomization Study in the UK Biobank.; Genetics of blood lipids among ~300,000 multi-ethnic participants of the Million Veteran Program.; Genome wide association study identifies genetic associations with perceived age.; Genome-Wide Association Study Meta-Analysis of the Alcohol Use Disorders Identification Test (AUDIT) in Two Population-Based Cohorts.; Genome-Wide Association Study of the Metabolic Syndrome in UK Biobank.; Genome-wide Association Analysis of Parkinson's Disease and Schizophrenia Reveals Shared Genetic Architecture and Identifies Novel Risk Loci.; Genome-wide Association Study Shows That Executive Functioning Is Influenced by GABAergic Processes and Is a Neurocognitive Genetic Correlate of Psychiatric Disorders.; Genome-wide and Mendelian randomisation studies of liver MRI yield insights into the pathogenesis of steatohepatitis.; Genome-wide association analyses of physical activity and sedentary behavior provide insights into underlying mechanisms and roles in disease prevention.; Genome-wide association analyses of risk tolerance and risky behaviors in over 1 million individuals identify hundreds of loci and shared genetic influences.; Genome-wide association analyses using electronic health records identify new loci influencing blood pressure variation.; Genome-wide association analysis identifies three new susceptibility loci for childhood body mass index.; Genome-wide association analysis of 19,629 individuals identifies variants influencing regional brain volumes and refines their genetic co-architecture with cognitive and mental health traits.; Genome-wide association and Mendelian randomization study of NT-proBNP in patients with acute coronary syndrome.; Genome-wide association meta-analysis in 269,867 individuals identifies new genetic and functional links to intelligence.; Genome-wide association studies and Mendelian randomization analyses for leisure sedentary behaviours.; Genome-wide association studies of brain imaging phenotypes in UK Biobank.; Genome-wide association study identifies 48 common genetic variants associated with handedness.; Genome-wide association study identifies genetic loci for self-reported habitual sleep duration supported by accelerometer-derived estimates.; Genome-wide association study identifies six new loci influencing pulse pressure and mean arterial pressure.; Genome-wide association study of alcohol consumption and use disorder in 274,424 individuals from multiple populations.; Genome-wide association study of medication-use and associated disease in the UK Biobank.; Genome-wide association study of schizophrenia in Ashkenazi Jews.; Genome-wide association study of self-reported walking pace suggests beneficial effects of brisk walking on health and survival.; Genome-wide discovery of genetic loci that uncouple excess adiposity from its comorbidities.; Genome-wide meta-analysis of 241,258 adults accounting for smoking behaviour identifies novel loci for obesity traits.; Genome-wide meta-analysis of insomnia prioritizes genes associated with metabolic and psychiatric pathways.; Genome-wide meta-analysis of muscle weakness identifies 15 susceptibility loci in older men and women.; Genome-wide meta-analysis of problematic alcohol use in 435,563 individuals yields insights into biology and relationships with other traits.; Genome-wide physical activity interactions in adiposity - A meta-analysis of 200,452 adults.; Genomics of body fat percentage may contribute to sex bias in anorexia nervosa.; High Blood Pressure and Intraocular Pressure: A Mendelian Randomization Study.; Identification of new therapeutic targets for osteoarthritis through genome-wide analyses of UK Biobank data.; Investigating the genetic architecture of noncognitive skills using GWAS-by-subtraction.; Large-scale GWAS of food liking reveals genetic determinants and genetic correlations with distinct neurophysiological traits.; Leveraging Polygenic Functional Enrichment to Improve GWAS Power.; Loss-of-function genomic variants highlight potential therapeutic targets for cardiovascular disease.; Mapping genomic loci implicates genes and synaptic biology in schizophrenia.; Meta-analysis identifies common and rare variants influencing blood pressure and overlapping with metabolic trait loci.; Meta-analysis of 542,934 subjects of European ancestry identifies new genes and mechanisms predisposing to refractive error and myopia.; Meta-analysis of genome-wide association studies for body fat distribution in 694,649 individuals of European ancestry.; Multi-Ancestry Genome-wide Association Study Accounting for Gene-Psychosocial Factor Interactions Identifies Novel Loci for Blood Pressure Traits.; Multi-ancestry genome-wide gene-smoking interaction study of 387,272 individuals identifies new loci associated with serum lipids.; Multi-trait analysis for genome-wide association study of five psychiatric disorders.; Multitrait genetic association analysis identifies 50 new risk loci for gastro-oesophageal reflux, seven new loci for Barrett's oesophagus and provides insights into clinical heterogeneity in reflux diagnosis.; Multivariate genome-wide association study on tissue-sensitive diffusion metrics highlights pathways that shape the human brain.; New alcohol-related genes suggest shared genetic mechanisms with neuropsychiatric disorders.; Novel Blood Pressure Locus and Gene Discovery Using Genome-Wide Association Study and Expression Data Sets From Blood and the Kidney.; Novel genetic associations for blood pressure identified via gene-alcohol interaction in up to 570K individuals across multiple ancestries.; Novel loci for childhood body mass index and shared heritability with adult cardiometabolic traits.; Ordered multinomial regression for genetic association analysis of ordinal phenotypes at Biobank scale.; Polygenic Hyperlipidemias and Coronary Artery Disease Risk.; Predicted loss and gain of function mutations in ACO1 are associated with erythropoiesis.; Protein-altering variants associated with body mass index implicate pathways that control energy intake and expenditure in obesity.; Shared Genetic and Experimental Links between Obesity-Related Traits and Asthma Subtypes in UK Biobank.; Shared Genetics and Causality Between Decaffeinated Coffee Consumption and Neuropsychiatric Diseases: A Large-Scale Genome-Wide Cross-Trait Analysis and Mendelian Randomization Analysis.; Shared heritability of human face and brain shape.; Strong impact of natural-selection-free heterogeneity in genetics of age-related phenotypes.; Study of 300,486 individuals identifies 148 independent genetic loci influencing general cognitive function.; Testosterone and socioeconomic position: Mendelian randomization in 306,248 men and women in UK Biobank.; The Genetic and Neural Substrates of Externalizing Behavior.; The Impact of Removing Former Drinkers from Genome-wide Association Studies of AUDIT-C.; The Influence of Age and Sex on Genetic Associations with Adult Body Size and Shape: A Large-Scale Genome-Wide Interaction Study.; The Polygenic and Monogenic Basis of Blood Traits and Diseases.; The genetic architecture of human cortical folding.; The genetic architecture of the human thalamus and its overlap with ten common brain disorders.; The genetics of blood pressure regulation and its target organs from association studies in 342,415 individuals.; The power of genetic diversity in genome-wide association studies of lipids.; Trans-ancestry meta-analyses identify rare and common variants associated with blood pressure and hypertension.; Trans-ethnic analysis of metabochip data identifies two new loci associated with BMI.; Trans-ethnic and Ancestry-Specific Blood-Cell Genetics in 746,667 Individuals from 5 Global Populations.; Trans-ethnic association study of blood pressure determinants in over 750,000 individuals.; Understanding the genetic determinants of the brain with MOSTest.; Urate, Blood Pressure, and Cardiovascular Disease: Evidence From Mendelian Randomization and Meta-Analysis of Clinical Trials.; Use of genetic variation to separate the effects of early and later life adiposity on disease risk: mendelian randomisation study.; Variants in the FTO and CDKAL1 loci have recessive effects on risk of obesity and type 2 diabetes, respectively.; Vertex-wise multivariate genome-wide association study identifies 780 unique genetic loci associated with cortical morphology.	109	Other measurement	cortical thickness	Neuroimaging measurement	Measurement
SLC39A8	rs13107325	BA-exvivo rh thickness V1	296	Cerebellum	1	A Genome Wide Association Study For Shoulder Impingement and Rotator Cuff Disease.; A Large Multi-ethnic Genome-Wide Association Study of Adult Body Mass Index Identifies Novel Loci.; A combined analysis of genetically correlated traits identifies 187 loci and a role for neurogenesis and myelination in intelligence.; A cross-population atlas of genetic associations for 220 human phenotypes.; A large electronic-health-record-based genome-wide study of serum lipids.; An expanded set of genome-wide association studies of brain imaging phenotypes in UK Biobank.; Association analyses of 249,796 individuals reveal 18 new loci associated with body mass index.; Association of Myopia and Intraocular Pressure With Retinal Detachment in European Descent Participants of the UK Biobank Cohort: A Mendelian Randomization Study.; Association of a Schizophrenia-Risk Nonsynonymous Variant With Putamen Volume in Adolescents: A Voxelwise and Genome-Wide Association Study.; Association studies of up to 1.2 million individuals yield new insights into the genetic etiology of tobacco and alcohol use.; Biological Insights Into Muscular Strength: Genetic Findings in the UK Biobank.; Biological, clinical and population relevance of 95 loci for blood lipids.; Boosting Schizophrenia Genetics by Utilizing Genetic Overlap With Brain Morphology.; Characterising metabolomic signatures of lipid-modifying therapies through drug target mendelian randomisation.; Common schizophrenia alleles are enriched in mutation-intolerant genes and in regions under strong background selection.; Comparative genetic architectures of schizophrenia in East Asian and European populations.; Deciphering osteoarthritis genetics across 826,690 individuals from 9 populations.; Discovery and refinement of loci associated with lipid levels.; Discovery of 318 new risk loci for type 2 diabetes and related vascular outcomes among 1.4 million participants in a multi-ancestry meta-analysis.; Dissection of genetic variation and evidence for pleiotropy in male pattern baldness.; Epigenomic and transcriptomic analyses define core cell types, genes and targetable mechanisms for kidney disease.; Evaluating the relationship between circulating lipoprotein lipids and apolipoproteins with risk of coronary heart disease: A multivariable Mendelian randomisation analysis.; Exome Chip Meta-analysis Fine Maps Causal Variants and Elucidates the Genetic Architecture of Rare Coding Variants in Smoking and Alcohol Use.; Functional validity, role, and implications of heavy alcohol consumption genetic loci.; GWAS of allometric body-shape indices in UK Biobank identifies loci suggesting associations with morphogenesis, organogenesis, adrenal cell renewal and cancer.; Gene discovery and polygenic prediction from a genome-wide association study of educational attainment in 1.1 million individuals.; Genetic Relationships between Attention-Deficit/Hyperactivity Disorder, Autism Spectrum Disorder, and Intelligence.; Genetic analysis in European ancestry individuals identifies 517 loci associated with liver enzymes.; Genetic architecture of subcortical brain structures in 38,851 individuals.; Genetic evidence for different adiposity phenotypes and their opposing influence on ectopic fat and risk of cardiometabolic disease.; Genetic studies of body mass index yield new insights for obesity biology.; Genetic variants in novel pathways influence blood pressure and cardiovascular disease risk.; Genetically-Determined Serum Calcium Levels and Markers of Ventricular Repolarisation: A Mendelian Randomization Study in the UK Biobank.; Genetics of blood lipids among ~300,000 multi-ethnic participants of the Million Veteran Program.; Genome wide association study identifies genetic associations with perceived age.; Genome-Wide Association Study Meta-Analysis of the Alcohol Use Disorders Identification Test (AUDIT) in Two Population-Based Cohorts.; Genome-Wide Association Study of the Metabolic Syndrome in UK Biobank.; Genome-wide Association Analysis of Parkinson's Disease and Schizophrenia Reveals Shared Genetic Architecture and Identifies Novel Risk Loci.; Genome-wide Association Study Shows That Executive Functioning Is Influenced by GABAergic Processes and Is a Neurocognitive Genetic Correlate of Psychiatric Disorders.; Genome-wide and Mendelian randomisation studies of liver MRI yield insights into the pathogenesis of steatohepatitis.; Genome-wide association analyses of physical activity and sedentary behavior provide insights into underlying mechanisms and roles in disease prevention.; Genome-wide association analyses of risk tolerance and risky behaviors in over 1 million individuals identify hundreds of loci and shared genetic influences.; Genome-wide association analyses using electronic health records identify new loci influencing blood pressure variation.; Genome-wide association analysis identifies three new susceptibility loci for childhood body mass index.; Genome-wide association analysis of 19,629 individuals identifies variants influencing regional brain volumes and refines their genetic co-architecture with cognitive and mental health traits.; Genome-wide association and Mendelian randomization study of NT-proBNP in patients with acute coronary syndrome.; Genome-wide association meta-analysis in 269,867 individuals identifies new genetic and functional links to intelligence.; Genome-wide association studies and Mendelian randomization analyses for leisure sedentary behaviours.; Genome-wide association studies of brain imaging phenotypes in UK Biobank.; Genome-wide association study identifies 48 common genetic variants associated with handedness.; Genome-wide association study identifies genetic loci for self-reported habitual sleep duration supported by accelerometer-derived estimates.; Genome-wide association study identifies six new loci influencing pulse pressure and mean arterial pressure.; Genome-wide association study of alcohol consumption and use disorder in 274,424 individuals from multiple populations.; Genome-wide association study of medication-use and associated disease in the UK Biobank.; Genome-wide association study of schizophrenia in Ashkenazi Jews.; Genome-wide association study of self-reported walking pace suggests beneficial effects of brisk walking on health and survival.; Genome-wide discovery of genetic loci that uncouple excess adiposity from its comorbidities.; Genome-wide meta-analysis of 241,258 adults accounting for smoking behaviour identifies novel loci for obesity traits.; Genome-wide meta-analysis of insomnia prioritizes genes associated with metabolic and psychiatric pathways.; Genome-wide meta-analysis of muscle weakness identifies 15 susceptibility loci in older men and women.; Genome-wide meta-analysis of problematic alcohol use in 435,563 individuals yields insights into biology and relationships with other traits.; Genome-wide physical activity interactions in adiposity - A meta-analysis of 200,452 adults.; Genomics of body fat percentage may contribute to sex bias in anorexia nervosa.; High Blood Pressure and Intraocular Pressure: A Mendelian Randomization Study.; Identification of new therapeutic targets for osteoarthritis through genome-wide analyses of UK Biobank data.; Investigating the genetic architecture of noncognitive skills using GWAS-by-subtraction.; Large-scale GWAS of food liking reveals genetic determinants and genetic correlations with distinct neurophysiological traits.; Leveraging Polygenic Functional Enrichment to Improve GWAS Power.; Loss-of-function genomic variants highlight potential therapeutic targets for cardiovascular disease.; Mapping genomic loci implicates genes and synaptic biology in schizophrenia.; Meta-analysis identifies common and rare variants influencing blood pressure and overlapping with metabolic trait loci.; Meta-analysis of 542,934 subjects of European ancestry identifies new genes and mechanisms predisposing to refractive error and myopia.; Meta-analysis of genome-wide association studies for body fat distribution in 694,649 individuals of European ancestry.; Multi-Ancestry Genome-wide Association Study Accounting for Gene-Psychosocial Factor Interactions Identifies Novel Loci for Blood Pressure Traits.; Multi-ancestry genome-wide gene-smoking interaction study of 387,272 individuals identifies new loci associated with serum lipids.; Multi-trait analysis for genome-wide association study of five psychiatric disorders.; Multitrait genetic association analysis identifies 50 new risk loci for gastro-oesophageal reflux, seven new loci for Barrett's oesophagus and provides insights into clinical heterogeneity in reflux diagnosis.; Multivariate genome-wide association study on tissue-sensitive diffusion metrics highlights pathways that shape the human brain.; New alcohol-related genes suggest shared genetic mechanisms with neuropsychiatric disorders.; Novel Blood Pressure Locus and Gene Discovery Using Genome-Wide Association Study and Expression Data Sets From Blood and the Kidney.; Novel genetic associations for blood pressure identified via gene-alcohol interaction in up to 570K individuals across multiple ancestries.; Novel loci for childhood body mass index and shared heritability with adult cardiometabolic traits.; Ordered multinomial regression for genetic association analysis of ordinal phenotypes at Biobank scale.; Polygenic Hyperlipidemias and Coronary Artery Disease Risk.; Predicted loss and gain of function mutations in ACO1 are associated with erythropoiesis.; Protein-altering variants associated with body mass index implicate pathways that control energy intake and expenditure in obesity.; Shared Genetic and Experimental Links between Obesity-Related Traits and Asthma Subtypes in UK Biobank.; Shared Genetics and Causality Between Decaffeinated Coffee Consumption and Neuropsychiatric Diseases: A Large-Scale Genome-Wide Cross-Trait Analysis and Mendelian Randomization Analysis.; Shared heritability of human face and brain shape.; Strong impact of natural-selection-free heterogeneity in genetics of age-related phenotypes.; Study of 300,486 individuals identifies 148 independent genetic loci influencing general cognitive function.; Testosterone and socioeconomic position: Mendelian randomization in 306,248 men and women in UK Biobank.; The Genetic and Neural Substrates of Externalizing Behavior.; The Impact of Removing Former Drinkers from Genome-wide Association Studies of AUDIT-C.; The Influence of Age and Sex on Genetic Associations with Adult Body Size and Shape: A Large-Scale Genome-Wide Interaction Study.; The Polygenic and Monogenic Basis of Blood Traits and Diseases.; The genetic architecture of human cortical folding.; The genetic architecture of the human thalamus and its overlap with ten common brain disorders.; The genetics of blood pressure regulation and its target organs from association studies in 342,415 individuals.; The power of genetic diversity in genome-wide association studies of lipids.; Trans-ancestry meta-analyses identify rare and common variants associated with blood pressure and hypertension.; Trans-ethnic analysis of metabochip data identifies two new loci associated with BMI.; Trans-ethnic and Ancestry-Specific Blood-Cell Genetics in 746,667 Individuals from 5 Global Populations.; Trans-ethnic association study of blood pressure determinants in over 750,000 individuals.; Understanding the genetic determinants of the brain with MOSTest.; Urate, Blood Pressure, and Cardiovascular Disease: Evidence From Mendelian Randomization and Meta-Analysis of Clinical Trials.; Use of genetic variation to separate the effects of early and later life adiposity on disease risk: mendelian randomisation study.; Variants in the FTO and CDKAL1 loci have recessive effects on risk of obesity and type 2 diabetes, respectively.; Vertex-wise multivariate genome-wide association study identifies 780 unique genetic loci associated with cortical morphology.	109	Other measurement	cortical thickness	Neuroimaging measurement	Measurement
SLC39A8	rs13107325	BA-exvivo rh thickness V2	296	Cerebellum	1	A Genome Wide Association Study For Shoulder Impingement and Rotator Cuff Disease.; A Large Multi-ethnic Genome-Wide Association Study of Adult Body Mass Index Identifies Novel Loci.; A combined analysis of genetically correlated traits identifies 187 loci and a role for neurogenesis and myelination in intelligence.; A cross-population atlas of genetic associations for 220 human phenotypes.; A large electronic-health-record-based genome-wide study of serum lipids.; An expanded set of genome-wide association studies of brain imaging phenotypes in UK Biobank.; Association analyses of 249,796 individuals reveal 18 new loci associated with body mass index.; Association of Myopia and Intraocular Pressure With Retinal Detachment in European Descent Participants of the UK Biobank Cohort: A Mendelian Randomization Study.; Association of a Schizophrenia-Risk Nonsynonymous Variant With Putamen Volume in Adolescents: A Voxelwise and Genome-Wide Association Study.; Association studies of up to 1.2 million individuals yield new insights into the genetic etiology of tobacco and alcohol use.; Biological Insights Into Muscular Strength: Genetic Findings in the UK Biobank.; Biological, clinical and population relevance of 95 loci for blood lipids.; Boosting Schizophrenia Genetics by Utilizing Genetic Overlap With Brain Morphology.; Characterising metabolomic signatures of lipid-modifying therapies through drug target mendelian randomisation.; Common schizophrenia alleles are enriched in mutation-intolerant genes and in regions under strong background selection.; Comparative genetic architectures of schizophrenia in East Asian and European populations.; Deciphering osteoarthritis genetics across 826,690 individuals from 9 populations.; Discovery and refinement of loci associated with lipid levels.; Discovery of 318 new risk loci for type 2 diabetes and related vascular outcomes among 1.4 million participants in a multi-ancestry meta-analysis.; Dissection of genetic variation and evidence for pleiotropy in male pattern baldness.; Epigenomic and transcriptomic analyses define core cell types, genes and targetable mechanisms for kidney disease.; Evaluating the relationship between circulating lipoprotein lipids and apolipoproteins with risk of coronary heart disease: A multivariable Mendelian randomisation analysis.; Exome Chip Meta-analysis Fine Maps Causal Variants and Elucidates the Genetic Architecture of Rare Coding Variants in Smoking and Alcohol Use.; Functional validity, role, and implications of heavy alcohol consumption genetic loci.; GWAS of allometric body-shape indices in UK Biobank identifies loci suggesting associations with morphogenesis, organogenesis, adrenal cell renewal and cancer.; Gene discovery and polygenic prediction from a genome-wide association study of educational attainment in 1.1 million individuals.; Genetic Relationships between Attention-Deficit/Hyperactivity Disorder, Autism Spectrum Disorder, and Intelligence.; Genetic analysis in European ancestry individuals identifies 517 loci associated with liver enzymes.; Genetic architecture of subcortical brain structures in 38,851 individuals.; Genetic evidence for different adiposity phenotypes and their opposing influence on ectopic fat and risk of cardiometabolic disease.; Genetic studies of body mass index yield new insights for obesity biology.; Genetic variants in novel pathways influence blood pressure and cardiovascular disease risk.; Genetically-Determined Serum Calcium Levels and Markers of Ventricular Repolarisation: A Mendelian Randomization Study in the UK Biobank.; Genetics of blood lipids among ~300,000 multi-ethnic participants of the Million Veteran Program.; Genome wide association study identifies genetic associations with perceived age.; Genome-Wide Association Study Meta-Analysis of the Alcohol Use Disorders Identification Test (AUDIT) in Two Population-Based Cohorts.; Genome-Wide Association Study of the Metabolic Syndrome in UK Biobank.; Genome-wide Association Analysis of Parkinson's Disease and Schizophrenia Reveals Shared Genetic Architecture and Identifies Novel Risk Loci.; Genome-wide Association Study Shows That Executive Functioning Is Influenced by GABAergic Processes and Is a Neurocognitive Genetic Correlate of Psychiatric Disorders.; Genome-wide and Mendelian randomisation studies of liver MRI yield insights into the pathogenesis of steatohepatitis.; Genome-wide association analyses of physical activity and sedentary behavior provide insights into underlying mechanisms and roles in disease prevention.; Genome-wide association analyses of risk tolerance and risky behaviors in over 1 million individuals identify hundreds of loci and shared genetic influences.; Genome-wide association analyses using electronic health records identify new loci influencing blood pressure variation.; Genome-wide association analysis identifies three new susceptibility loci for childhood body mass index.; Genome-wide association analysis of 19,629 individuals identifies variants influencing regional brain volumes and refines their genetic co-architecture with cognitive and mental health traits.; Genome-wide association and Mendelian randomization study of NT-proBNP in patients with acute coronary syndrome.; Genome-wide association meta-analysis in 269,867 individuals identifies new genetic and functional links to intelligence.; Genome-wide association studies and Mendelian randomization analyses for leisure sedentary behaviours.; Genome-wide association studies of brain imaging phenotypes in UK Biobank.; Genome-wide association study identifies 48 common genetic variants associated with handedness.; Genome-wide association study identifies genetic loci for self-reported habitual sleep duration supported by accelerometer-derived estimates.; Genome-wide association study identifies six new loci influencing pulse pressure and mean arterial pressure.; Genome-wide association study of alcohol consumption and use disorder in 274,424 individuals from multiple populations.; Genome-wide association study of medication-use and associated disease in the UK Biobank.; Genome-wide association study of schizophrenia in Ashkenazi Jews.; Genome-wide association study of self-reported walking pace suggests beneficial effects of brisk walking on health and survival.; Genome-wide discovery of genetic loci that uncouple excess adiposity from its comorbidities.; Genome-wide meta-analysis of 241,258 adults accounting for smoking behaviour identifies novel loci for obesity traits.; Genome-wide meta-analysis of insomnia prioritizes genes associated with metabolic and psychiatric pathways.; Genome-wide meta-analysis of muscle weakness identifies 15 susceptibility loci in older men and women.; Genome-wide meta-analysis of problematic alcohol use in 435,563 individuals yields insights into biology and relationships with other traits.; Genome-wide physical activity interactions in adiposity - A meta-analysis of 200,452 adults.; Genomics of body fat percentage may contribute to sex bias in anorexia nervosa.; High Blood Pressure and Intraocular Pressure: A Mendelian Randomization Study.; Identification of new therapeutic targets for osteoarthritis through genome-wide analyses of UK Biobank data.; Investigating the genetic architecture of noncognitive skills using GWAS-by-subtraction.; Large-scale GWAS of food liking reveals genetic determinants and genetic correlations with distinct neurophysiological traits.; Leveraging Polygenic Functional Enrichment to Improve GWAS Power.; Loss-of-function genomic variants highlight potential therapeutic targets for cardiovascular disease.; Mapping genomic loci implicates genes and synaptic biology in schizophrenia.; Meta-analysis identifies common and rare variants influencing blood pressure and overlapping with metabolic trait loci.; Meta-analysis of 542,934 subjects of European ancestry identifies new genes and mechanisms predisposing to refractive error and myopia.; Meta-analysis of genome-wide association studies for body fat distribution in 694,649 individuals of European ancestry.; Multi-Ancestry Genome-wide Association Study Accounting for Gene-Psychosocial Factor Interactions Identifies Novel Loci for Blood Pressure Traits.; Multi-ancestry genome-wide gene-smoking interaction study of 387,272 individuals identifies new loci associated with serum lipids.; Multi-trait analysis for genome-wide association study of five psychiatric disorders.; Multitrait genetic association analysis identifies 50 new risk loci for gastro-oesophageal reflux, seven new loci for Barrett's oesophagus and provides insights into clinical heterogeneity in reflux diagnosis.; Multivariate genome-wide association study on tissue-sensitive diffusion metrics highlights pathways that shape the human brain.; New alcohol-related genes suggest shared genetic mechanisms with neuropsychiatric disorders.; Novel Blood Pressure Locus and Gene Discovery Using Genome-Wide Association Study and Expression Data Sets From Blood and the Kidney.; Novel genetic associations for blood pressure identified via gene-alcohol interaction in up to 570K individuals across multiple ancestries.; Novel loci for childhood body mass index and shared heritability with adult cardiometabolic traits.; Ordered multinomial regression for genetic association analysis of ordinal phenotypes at Biobank scale.; Polygenic Hyperlipidemias and Coronary Artery Disease Risk.; Predicted loss and gain of function mutations in ACO1 are associated with erythropoiesis.; Protein-altering variants associated with body mass index implicate pathways that control energy intake and expenditure in obesity.; Shared Genetic and Experimental Links between Obesity-Related Traits and Asthma Subtypes in UK Biobank.; Shared Genetics and Causality Between Decaffeinated Coffee Consumption and Neuropsychiatric Diseases: A Large-Scale Genome-Wide Cross-Trait Analysis and Mendelian Randomization Analysis.; Shared heritability of human face and brain shape.; Strong impact of natural-selection-free heterogeneity in genetics of age-related phenotypes.; Study of 300,486 individuals identifies 148 independent genetic loci influencing general cognitive function.; Testosterone and socioeconomic position: Mendelian randomization in 306,248 men and women in UK Biobank.; The Genetic and Neural Substrates of Externalizing Behavior.; The Impact of Removing Former Drinkers from Genome-wide Association Studies of AUDIT-C.; The Influence of Age and Sex on Genetic Associations with Adult Body Size and Shape: A Large-Scale Genome-Wide Interaction Study.; The Polygenic and Monogenic Basis of Blood Traits and Diseases.; The genetic architecture of human cortical folding.; The genetic architecture of the human thalamus and its overlap with ten common brain disorders.; The genetics of blood pressure regulation and its target organs from association studies in 342,415 individuals.; The power of genetic diversity in genome-wide association studies of lipids.; Trans-ancestry meta-analyses identify rare and common variants associated with blood pressure and hypertension.; Trans-ethnic analysis of metabochip data identifies two new loci associated with BMI.; Trans-ethnic and Ancestry-Specific Blood-Cell Genetics in 746,667 Individuals from 5 Global Populations.; Trans-ethnic association study of blood pressure determinants in over 750,000 individuals.; Understanding the genetic determinants of the brain with MOSTest.; Urate, Blood Pressure, and Cardiovascular Disease: Evidence From Mendelian Randomization and Meta-Analysis of Clinical Trials.; Use of genetic variation to separate the effects of early and later life adiposity on disease risk: mendelian randomisation study.; Variants in the FTO and CDKAL1 loci have recessive effects on risk of obesity and type 2 diabetes, respectively.; Vertex-wise multivariate genome-wide association study identifies 780 unique genetic loci associated with cortical morphology.	109	Other measurement	cortical thickness	Neuroimaging measurement	Measurement
SLC39A8	rs13107325	BMI (adjusted for smoking behaviour)	296	Cerebellum	1	A Genome Wide Association Study For Shoulder Impingement and Rotator Cuff Disease.; A Large Multi-ethnic Genome-Wide Association Study of Adult Body Mass Index Identifies Novel Loci.; A combined analysis of genetically correlated traits identifies 187 loci and a role for neurogenesis and myelination in intelligence.; A cross-population atlas of genetic associations for 220 human phenotypes.; A large electronic-health-record-based genome-wide study of serum lipids.; An expanded set of genome-wide association studies of brain imaging phenotypes in UK Biobank.; Association analyses of 249,796 individuals reveal 18 new loci associated with body mass index.; Association of Myopia and Intraocular Pressure With Retinal Detachment in European Descent Participants of the UK Biobank Cohort: A Mendelian Randomization Study.; Association of a Schizophrenia-Risk Nonsynonymous Variant With Putamen Volume in Adolescents: A Voxelwise and Genome-Wide Association Study.; Association studies of up to 1.2 million individuals yield new insights into the genetic etiology of tobacco and alcohol use.; Biological Insights Into Muscular Strength: Genetic Findings in the UK Biobank.; Biological, clinical and population relevance of 95 loci for blood lipids.; Boosting Schizophrenia Genetics by Utilizing Genetic Overlap With Brain Morphology.; Characterising metabolomic signatures of lipid-modifying therapies through drug target mendelian randomisation.; Common schizophrenia alleles are enriched in mutation-intolerant genes and in regions under strong background selection.; Comparative genetic architectures of schizophrenia in East Asian and European populations.; Deciphering osteoarthritis genetics across 826,690 individuals from 9 populations.; Discovery and refinement of loci associated with lipid levels.; Discovery of 318 new risk loci for type 2 diabetes and related vascular outcomes among 1.4 million participants in a multi-ancestry meta-analysis.; Dissection of genetic variation and evidence for pleiotropy in male pattern baldness.; Epigenomic and transcriptomic analyses define core cell types, genes and targetable mechanisms for kidney disease.; Evaluating the relationship between circulating lipoprotein lipids and apolipoproteins with risk of coronary heart disease: A multivariable Mendelian randomisation analysis.; Exome Chip Meta-analysis Fine Maps Causal Variants and Elucidates the Genetic Architecture of Rare Coding Variants in Smoking and Alcohol Use.; Functional validity, role, and implications of heavy alcohol consumption genetic loci.; GWAS of allometric body-shape indices in UK Biobank identifies loci suggesting associations with morphogenesis, organogenesis, adrenal cell renewal and cancer.; Gene discovery and polygenic prediction from a genome-wide association study of educational attainment in 1.1 million individuals.; Genetic Relationships between Attention-Deficit/Hyperactivity Disorder, Autism Spectrum Disorder, and Intelligence.; Genetic analysis in European ancestry individuals identifies 517 loci associated with liver enzymes.; Genetic architecture of subcortical brain structures in 38,851 individuals.; Genetic evidence for different adiposity phenotypes and their opposing influence on ectopic fat and risk of cardiometabolic disease.; Genetic studies of body mass index yield new insights for obesity biology.; Genetic variants in novel pathways influence blood pressure and cardiovascular disease risk.; Genetically-Determined Serum Calcium Levels and Markers of Ventricular Repolarisation: A Mendelian Randomization Study in the UK Biobank.; Genetics of blood lipids among ~300,000 multi-ethnic participants of the Million Veteran Program.; Genome wide association study identifies genetic associations with perceived age.; Genome-Wide Association Study Meta-Analysis of the Alcohol Use Disorders Identification Test (AUDIT) in Two Population-Based Cohorts.; Genome-Wide Association Study of the Metabolic Syndrome in UK Biobank.; Genome-wide Association Analysis of Parkinson's Disease and Schizophrenia Reveals Shared Genetic Architecture and Identifies Novel Risk Loci.; Genome-wide Association Study Shows That Executive Functioning Is Influenced by GABAergic Processes and Is a Neurocognitive Genetic Correlate of Psychiatric Disorders.; Genome-wide and Mendelian randomisation studies of liver MRI yield insights into the pathogenesis of steatohepatitis.; Genome-wide association analyses of physical activity and sedentary behavior provide insights into underlying mechanisms and roles in disease prevention.; Genome-wide association analyses of risk tolerance and risky behaviors in over 1 million individuals identify hundreds of loci and shared genetic influences.; Genome-wide association analyses using electronic health records identify new loci influencing blood pressure variation.; Genome-wide association analysis identifies three new susceptibility loci for childhood body mass index.; Genome-wide association analysis of 19,629 individuals identifies variants influencing regional brain volumes and refines their genetic co-architecture with cognitive and mental health traits.; Genome-wide association and Mendelian randomization study of NT-proBNP in patients with acute coronary syndrome.; Genome-wide association meta-analysis in 269,867 individuals identifies new genetic and functional links to intelligence.; Genome-wide association studies and Mendelian randomization analyses for leisure sedentary behaviours.; Genome-wide association studies of brain imaging phenotypes in UK Biobank.; Genome-wide association study identifies 48 common genetic variants associated with handedness.; Genome-wide association study identifies genetic loci for self-reported habitual sleep duration supported by accelerometer-derived estimates.; Genome-wide association study identifies six new loci influencing pulse pressure and mean arterial pressure.; Genome-wide association study of alcohol consumption and use disorder in 274,424 individuals from multiple populations.; Genome-wide association study of medication-use and associated disease in the UK Biobank.; Genome-wide association study of schizophrenia in Ashkenazi Jews.; Genome-wide association study of self-reported walking pace suggests beneficial effects of brisk walking on health and survival.; Genome-wide discovery of genetic loci that uncouple excess adiposity from its comorbidities.; Genome-wide meta-analysis of 241,258 adults accounting for smoking behaviour identifies novel loci for obesity traits.; Genome-wide meta-analysis of insomnia prioritizes genes associated with metabolic and psychiatric pathways.; Genome-wide meta-analysis of muscle weakness identifies 15 susceptibility loci in older men and women.; Genome-wide meta-analysis of problematic alcohol use in 435,563 individuals yields insights into biology and relationships with other traits.; Genome-wide physical activity interactions in adiposity - A meta-analysis of 200,452 adults.; Genomics of body fat percentage may contribute to sex bias in anorexia nervosa.; High Blood Pressure and Intraocular Pressure: A Mendelian Randomization Study.; Identification of new therapeutic targets for osteoarthritis through genome-wide analyses of UK Biobank data.; Investigating the genetic architecture of noncognitive skills using GWAS-by-subtraction.; Large-scale GWAS of food liking reveals genetic determinants and genetic correlations with distinct neurophysiological traits.; Leveraging Polygenic Functional Enrichment to Improve GWAS Power.; Loss-of-function genomic variants highlight potential therapeutic targets for cardiovascular disease.; Mapping genomic loci implicates genes and synaptic biology in schizophrenia.; Meta-analysis identifies common and rare variants influencing blood pressure and overlapping with metabolic trait loci.; Meta-analysis of 542,934 subjects of European ancestry identifies new genes and mechanisms predisposing to refractive error and myopia.; Meta-analysis of genome-wide association studies for body fat distribution in 694,649 individuals of European ancestry.; Multi-Ancestry Genome-wide Association Study Accounting for Gene-Psychosocial Factor Interactions Identifies Novel Loci for Blood Pressure Traits.; Multi-ancestry genome-wide gene-smoking interaction study of 387,272 individuals identifies new loci associated with serum lipids.; Multi-trait analysis for genome-wide association study of five psychiatric disorders.; Multitrait genetic association analysis identifies 50 new risk loci for gastro-oesophageal reflux, seven new loci for Barrett's oesophagus and provides insights into clinical heterogeneity in reflux diagnosis.; Multivariate genome-wide association study on tissue-sensitive diffusion metrics highlights pathways that shape the human brain.; New alcohol-related genes suggest shared genetic mechanisms with neuropsychiatric disorders.; Novel Blood Pressure Locus and Gene Discovery Using Genome-Wide Association Study and Expression Data Sets From Blood and the Kidney.; Novel genetic associations for blood pressure identified via gene-alcohol interaction in up to 570K individuals across multiple ancestries.; Novel loci for childhood body mass index and shared heritability with adult cardiometabolic traits.; Ordered multinomial regression for genetic association analysis of ordinal phenotypes at Biobank scale.; Polygenic Hyperlipidemias and Coronary Artery Disease Risk.; Predicted loss and gain of function mutations in ACO1 are associated with erythropoiesis.; Protein-altering variants associated with body mass index implicate pathways that control energy intake and expenditure in obesity.; Shared Genetic and Experimental Links between Obesity-Related Traits and Asthma Subtypes in UK Biobank.; Shared Genetics and Causality Between Decaffeinated Coffee Consumption and Neuropsychiatric Diseases: A Large-Scale Genome-Wide Cross-Trait Analysis and Mendelian Randomization Analysis.; Shared heritability of human face and brain shape.; Strong impact of natural-selection-free heterogeneity in genetics of age-related phenotypes.; Study of 300,486 individuals identifies 148 independent genetic loci influencing general cognitive function.; Testosterone and socioeconomic position: Mendelian randomization in 306,248 men and women in UK Biobank.; The Genetic and Neural Substrates of Externalizing Behavior.; The Impact of Removing Former Drinkers from Genome-wide Association Studies of AUDIT-C.; The Influence of Age and Sex on Genetic Associations with Adult Body Size and Shape: A Large-Scale Genome-Wide Interaction Study.; The Polygenic and Monogenic Basis of Blood Traits and Diseases.; The genetic architecture of human cortical folding.; The genetic architecture of the human thalamus and its overlap with ten common brain disorders.; The genetics of blood pressure regulation and its target organs from association studies in 342,415 individuals.; The power of genetic diversity in genome-wide association studies of lipids.; Trans-ancestry meta-analyses identify rare and common variants associated with blood pressure and hypertension.; Trans-ethnic analysis of metabochip data identifies two new loci associated with BMI.; Trans-ethnic and Ancestry-Specific Blood-Cell Genetics in 746,667 Individuals from 5 Global Populations.; Trans-ethnic association study of blood pressure determinants in over 750,000 individuals.; Understanding the genetic determinants of the brain with MOSTest.; Urate, Blood Pressure, and Cardiovascular Disease: Evidence From Mendelian Randomization and Meta-Analysis of Clinical Trials.; Use of genetic variation to separate the effects of early and later life adiposity on disease risk: mendelian randomisation study.; Variants in the FTO and CDKAL1 loci have recessive effects on risk of obesity and type 2 diabetes, respectively.; Vertex-wise multivariate genome-wide association study identifies 780 unique genetic loci associated with cortical morphology.	109	Biological process	smoking behavior	Biological process	Measurement
SLC39A8	rs13107325	BMI in non-smokers	296	Cerebellum	1	A Genome Wide Association Study For Shoulder Impingement and Rotator Cuff Disease.; A Large Multi-ethnic Genome-Wide Association Study of Adult Body Mass Index Identifies Novel Loci.; A combined analysis of genetically correlated traits identifies 187 loci and a role for neurogenesis and myelination in intelligence.; A cross-population atlas of genetic associations for 220 human phenotypes.; A large electronic-health-record-based genome-wide study of serum lipids.; An expanded set of genome-wide association studies of brain imaging phenotypes in UK Biobank.; Association analyses of 249,796 individuals reveal 18 new loci associated with body mass index.; Association of Myopia and Intraocular Pressure With Retinal Detachment in European Descent Participants of the UK Biobank Cohort: A Mendelian Randomization Study.; Association of a Schizophrenia-Risk Nonsynonymous Variant With Putamen Volume in Adolescents: A Voxelwise and Genome-Wide Association Study.; Association studies of up to 1.2 million individuals yield new insights into the genetic etiology of tobacco and alcohol use.; Biological Insights Into Muscular Strength: Genetic Findings in the UK Biobank.; Biological, clinical and population relevance of 95 loci for blood lipids.; Boosting Schizophrenia Genetics by Utilizing Genetic Overlap With Brain Morphology.; Characterising metabolomic signatures of lipid-modifying therapies through drug target mendelian randomisation.; Common schizophrenia alleles are enriched in mutation-intolerant genes and in regions under strong background selection.; Comparative genetic architectures of schizophrenia in East Asian and European populations.; Deciphering osteoarthritis genetics across 826,690 individuals from 9 populations.; Discovery and refinement of loci associated with lipid levels.; Discovery of 318 new risk loci for type 2 diabetes and related vascular outcomes among 1.4 million participants in a multi-ancestry meta-analysis.; Dissection of genetic variation and evidence for pleiotropy in male pattern baldness.; Epigenomic and transcriptomic analyses define core cell types, genes and targetable mechanisms for kidney disease.; Evaluating the relationship between circulating lipoprotein lipids and apolipoproteins with risk of coronary heart disease: A multivariable Mendelian randomisation analysis.; Exome Chip Meta-analysis Fine Maps Causal Variants and Elucidates the Genetic Architecture of Rare Coding Variants in Smoking and Alcohol Use.; Functional validity, role, and implications of heavy alcohol consumption genetic loci.; GWAS of allometric body-shape indices in UK Biobank identifies loci suggesting associations with morphogenesis, organogenesis, adrenal cell renewal and cancer.; Gene discovery and polygenic prediction from a genome-wide association study of educational attainment in 1.1 million individuals.; Genetic Relationships between Attention-Deficit/Hyperactivity Disorder, Autism Spectrum Disorder, and Intelligence.; Genetic analysis in European ancestry individuals identifies 517 loci associated with liver enzymes.; Genetic architecture of subcortical brain structures in 38,851 individuals.; Genetic evidence for different adiposity phenotypes and their opposing influence on ectopic fat and risk of cardiometabolic disease.; Genetic studies of body mass index yield new insights for obesity biology.; Genetic variants in novel pathways influence blood pressure and cardiovascular disease risk.; Genetically-Determined Serum Calcium Levels and Markers of Ventricular Repolarisation: A Mendelian Randomization Study in the UK Biobank.; Genetics of blood lipids among ~300,000 multi-ethnic participants of the Million Veteran Program.; Genome wide association study identifies genetic associations with perceived age.; Genome-Wide Association Study Meta-Analysis of the Alcohol Use Disorders Identification Test (AUDIT) in Two Population-Based Cohorts.; Genome-Wide Association Study of the Metabolic Syndrome in UK Biobank.; Genome-wide Association Analysis of Parkinson's Disease and Schizophrenia Reveals Shared Genetic Architecture and Identifies Novel Risk Loci.; Genome-wide Association Study Shows That Executive Functioning Is Influenced by GABAergic Processes and Is a Neurocognitive Genetic Correlate of Psychiatric Disorders.; Genome-wide and Mendelian randomisation studies of liver MRI yield insights into the pathogenesis of steatohepatitis.; Genome-wide association analyses of physical activity and sedentary behavior provide insights into underlying mechanisms and roles in disease prevention.; Genome-wide association analyses of risk tolerance and risky behaviors in over 1 million individuals identify hundreds of loci and shared genetic influences.; Genome-wide association analyses using electronic health records identify new loci influencing blood pressure variation.; Genome-wide association analysis identifies three new susceptibility loci for childhood body mass index.; Genome-wide association analysis of 19,629 individuals identifies variants influencing regional brain volumes and refines their genetic co-architecture with cognitive and mental health traits.; Genome-wide association and Mendelian randomization study of NT-proBNP in patients with acute coronary syndrome.; Genome-wide association meta-analysis in 269,867 individuals identifies new genetic and functional links to intelligence.; Genome-wide association studies and Mendelian randomization analyses for leisure sedentary behaviours.; Genome-wide association studies of brain imaging phenotypes in UK Biobank.; Genome-wide association study identifies 48 common genetic variants associated with handedness.; Genome-wide association study identifies genetic loci for self-reported habitual sleep duration supported by accelerometer-derived estimates.; Genome-wide association study identifies six new loci influencing pulse pressure and mean arterial pressure.; Genome-wide association study of alcohol consumption and use disorder in 274,424 individuals from multiple populations.; Genome-wide association study of medication-use and associated disease in the UK Biobank.; Genome-wide association study of schizophrenia in Ashkenazi Jews.; Genome-wide association study of self-reported walking pace suggests beneficial effects of brisk walking on health and survival.; Genome-wide discovery of genetic loci that uncouple excess adiposity from its comorbidities.; Genome-wide meta-analysis of 241,258 adults accounting for smoking behaviour identifies novel loci for obesity traits.; Genome-wide meta-analysis of insomnia prioritizes genes associated with metabolic and psychiatric pathways.; Genome-wide meta-analysis of muscle weakness identifies 15 susceptibility loci in older men and women.; Genome-wide meta-analysis of problematic alcohol use in 435,563 individuals yields insights into biology and relationships with other traits.; Genome-wide physical activity interactions in adiposity - A meta-analysis of 200,452 adults.; Genomics of body fat percentage may contribute to sex bias in anorexia nervosa.; High Blood Pressure and Intraocular Pressure: A Mendelian Randomization Study.; Identification of new therapeutic targets for osteoarthritis through genome-wide analyses of UK Biobank data.; Investigating the genetic architecture of noncognitive skills using GWAS-by-subtraction.; Large-scale GWAS of food liking reveals genetic determinants and genetic correlations with distinct neurophysiological traits.; Leveraging Polygenic Functional Enrichment to Improve GWAS Power.; Loss-of-function genomic variants highlight potential therapeutic targets for cardiovascular disease.; Mapping genomic loci implicates genes and synaptic biology in schizophrenia.; Meta-analysis identifies common and rare variants influencing blood pressure and overlapping with metabolic trait loci.; Meta-analysis of 542,934 subjects of European ancestry identifies new genes and mechanisms predisposing to refractive error and myopia.; Meta-analysis of genome-wide association studies for body fat distribution in 694,649 individuals of European ancestry.; Multi-Ancestry Genome-wide Association Study Accounting for Gene-Psychosocial Factor Interactions Identifies Novel Loci for Blood Pressure Traits.; Multi-ancestry genome-wide gene-smoking interaction study of 387,272 individuals identifies new loci associated with serum lipids.; Multi-trait analysis for genome-wide association study of five psychiatric disorders.; Multitrait genetic association analysis identifies 50 new risk loci for gastro-oesophageal reflux, seven new loci for Barrett's oesophagus and provides insights into clinical heterogeneity in reflux diagnosis.; Multivariate genome-wide association study on tissue-sensitive diffusion metrics highlights pathways that shape the human brain.; New alcohol-related genes suggest shared genetic mechanisms with neuropsychiatric disorders.; Novel Blood Pressure Locus and Gene Discovery Using Genome-Wide Association Study and Expression Data Sets From Blood and the Kidney.; Novel genetic associations for blood pressure identified via gene-alcohol interaction in up to 570K individuals across multiple ancestries.; Novel loci for childhood body mass index and shared heritability with adult cardiometabolic traits.; Ordered multinomial regression for genetic association analysis of ordinal phenotypes at Biobank scale.; Polygenic Hyperlipidemias and Coronary Artery Disease Risk.; Predicted loss and gain of function mutations in ACO1 are associated with erythropoiesis.; Protein-altering variants associated with body mass index implicate pathways that control energy intake and expenditure in obesity.; Shared Genetic and Experimental Links between Obesity-Related Traits and Asthma Subtypes in UK Biobank.; Shared Genetics and Causality Between Decaffeinated Coffee Consumption and Neuropsychiatric Diseases: A Large-Scale Genome-Wide Cross-Trait Analysis and Mendelian Randomization Analysis.; Shared heritability of human face and brain shape.; Strong impact of natural-selection-free heterogeneity in genetics of age-related phenotypes.; Study of 300,486 individuals identifies 148 independent genetic loci influencing general cognitive function.; Testosterone and socioeconomic position: Mendelian randomization in 306,248 men and women in UK Biobank.; The Genetic and Neural Substrates of Externalizing Behavior.; The Impact of Removing Former Drinkers from Genome-wide Association Studies of AUDIT-C.; The Influence of Age and Sex on Genetic Associations with Adult Body Size and Shape: A Large-Scale Genome-Wide Interaction Study.; The Polygenic and Monogenic Basis of Blood Traits and Diseases.; The genetic architecture of human cortical folding.; The genetic architecture of the human thalamus and its overlap with ten common brain disorders.; The genetics of blood pressure regulation and its target organs from association studies in 342,415 individuals.; The power of genetic diversity in genome-wide association studies of lipids.; Trans-ancestry meta-analyses identify rare and common variants associated with blood pressure and hypertension.; Trans-ethnic analysis of metabochip data identifies two new loci associated with BMI.; Trans-ethnic and Ancestry-Specific Blood-Cell Genetics in 746,667 Individuals from 5 Global Populations.; Trans-ethnic association study of blood pressure determinants in over 750,000 individuals.; Understanding the genetic determinants of the brain with MOSTest.; Urate, Blood Pressure, and Cardiovascular Disease: Evidence From Mendelian Randomization and Meta-Analysis of Clinical Trials.; Use of genetic variation to separate the effects of early and later life adiposity on disease risk: mendelian randomisation study.; Variants in the FTO and CDKAL1 loci have recessive effects on risk of obesity and type 2 diabetes, respectively.; Vertex-wise multivariate genome-wide association study identifies 780 unique genetic loci associated with cortical morphology.	109	Body measurement	body mass index	Body measurement	Measurement
SLC39A8	rs13107325	Balding type 1	296	Cerebellum	1	A Genome Wide Association Study For Shoulder Impingement and Rotator Cuff Disease.; A Large Multi-ethnic Genome-Wide Association Study of Adult Body Mass Index Identifies Novel Loci.; A combined analysis of genetically correlated traits identifies 187 loci and a role for neurogenesis and myelination in intelligence.; A cross-population atlas of genetic associations for 220 human phenotypes.; A large electronic-health-record-based genome-wide study of serum lipids.; An expanded set of genome-wide association studies of brain imaging phenotypes in UK Biobank.; Association analyses of 249,796 individuals reveal 18 new loci associated with body mass index.; Association of Myopia and Intraocular Pressure With Retinal Detachment in European Descent Participants of the UK Biobank Cohort: A Mendelian Randomization Study.; Association of a Schizophrenia-Risk Nonsynonymous Variant With Putamen Volume in Adolescents: A Voxelwise and Genome-Wide Association Study.; Association studies of up to 1.2 million individuals yield new insights into the genetic etiology of tobacco and alcohol use.; Biological Insights Into Muscular Strength: Genetic Findings in the UK Biobank.; Biological, clinical and population relevance of 95 loci for blood lipids.; Boosting Schizophrenia Genetics by Utilizing Genetic Overlap With Brain Morphology.; Characterising metabolomic signatures of lipid-modifying therapies through drug target mendelian randomisation.; Common schizophrenia alleles are enriched in mutation-intolerant genes and in regions under strong background selection.; Comparative genetic architectures of schizophrenia in East Asian and European populations.; Deciphering osteoarthritis genetics across 826,690 individuals from 9 populations.; Discovery and refinement of loci associated with lipid levels.; Discovery of 318 new risk loci for type 2 diabetes and related vascular outcomes among 1.4 million participants in a multi-ancestry meta-analysis.; Dissection of genetic variation and evidence for pleiotropy in male pattern baldness.; Epigenomic and transcriptomic analyses define core cell types, genes and targetable mechanisms for kidney disease.; Evaluating the relationship between circulating lipoprotein lipids and apolipoproteins with risk of coronary heart disease: A multivariable Mendelian randomisation analysis.; Exome Chip Meta-analysis Fine Maps Causal Variants and Elucidates the Genetic Architecture of Rare Coding Variants in Smoking and Alcohol Use.; Functional validity, role, and implications of heavy alcohol consumption genetic loci.; GWAS of allometric body-shape indices in UK Biobank identifies loci suggesting associations with morphogenesis, organogenesis, adrenal cell renewal and cancer.; Gene discovery and polygenic prediction from a genome-wide association study of educational attainment in 1.1 million individuals.; Genetic Relationships between Attention-Deficit/Hyperactivity Disorder, Autism Spectrum Disorder, and Intelligence.; Genetic analysis in European ancestry individuals identifies 517 loci associated with liver enzymes.; Genetic architecture of subcortical brain structures in 38,851 individuals.; Genetic evidence for different adiposity phenotypes and their opposing influence on ectopic fat and risk of cardiometabolic disease.; Genetic studies of body mass index yield new insights for obesity biology.; Genetic variants in novel pathways influence blood pressure and cardiovascular disease risk.; Genetically-Determined Serum Calcium Levels and Markers of Ventricular Repolarisation: A Mendelian Randomization Study in the UK Biobank.; Genetics of blood lipids among ~300,000 multi-ethnic participants of the Million Veteran Program.; Genome wide association study identifies genetic associations with perceived age.; Genome-Wide Association Study Meta-Analysis of the Alcohol Use Disorders Identification Test (AUDIT) in Two Population-Based Cohorts.; Genome-Wide Association Study of the Metabolic Syndrome in UK Biobank.; Genome-wide Association Analysis of Parkinson's Disease and Schizophrenia Reveals Shared Genetic Architecture and Identifies Novel Risk Loci.; Genome-wide Association Study Shows That Executive Functioning Is Influenced by GABAergic Processes and Is a Neurocognitive Genetic Correlate of Psychiatric Disorders.; Genome-wide and Mendelian randomisation studies of liver MRI yield insights into the pathogenesis of steatohepatitis.; Genome-wide association analyses of physical activity and sedentary behavior provide insights into underlying mechanisms and roles in disease prevention.; Genome-wide association analyses of risk tolerance and risky behaviors in over 1 million individuals identify hundreds of loci and shared genetic influences.; Genome-wide association analyses using electronic health records identify new loci influencing blood pressure variation.; Genome-wide association analysis identifies three new susceptibility loci for childhood body mass index.; Genome-wide association analysis of 19,629 individuals identifies variants influencing regional brain volumes and refines their genetic co-architecture with cognitive and mental health traits.; Genome-wide association and Mendelian randomization study of NT-proBNP in patients with acute coronary syndrome.; Genome-wide association meta-analysis in 269,867 individuals identifies new genetic and functional links to intelligence.; Genome-wide association studies and Mendelian randomization analyses for leisure sedentary behaviours.; Genome-wide association studies of brain imaging phenotypes in UK Biobank.; Genome-wide association study identifies 48 common genetic variants associated with handedness.; Genome-wide association study identifies genetic loci for self-reported habitual sleep duration supported by accelerometer-derived estimates.; Genome-wide association study identifies six new loci influencing pulse pressure and mean arterial pressure.; Genome-wide association study of alcohol consumption and use disorder in 274,424 individuals from multiple populations.; Genome-wide association study of medication-use and associated disease in the UK Biobank.; Genome-wide association study of schizophrenia in Ashkenazi Jews.; Genome-wide association study of self-reported walking pace suggests beneficial effects of brisk walking on health and survival.; Genome-wide discovery of genetic loci that uncouple excess adiposity from its comorbidities.; Genome-wide meta-analysis of 241,258 adults accounting for smoking behaviour identifies novel loci for obesity traits.; Genome-wide meta-analysis of insomnia prioritizes genes associated with metabolic and psychiatric pathways.; Genome-wide meta-analysis of muscle weakness identifies 15 susceptibility loci in older men and women.; Genome-wide meta-analysis of problematic alcohol use in 435,563 individuals yields insights into biology and relationships with other traits.; Genome-wide physical activity interactions in adiposity - A meta-analysis of 200,452 adults.; Genomics of body fat percentage may contribute to sex bias in anorexia nervosa.; High Blood Pressure and Intraocular Pressure: A Mendelian Randomization Study.; Identification of new therapeutic targets for osteoarthritis through genome-wide analyses of UK Biobank data.; Investigating the genetic architecture of noncognitive skills using GWAS-by-subtraction.; Large-scale GWAS of food liking reveals genetic determinants and genetic correlations with distinct neurophysiological traits.; Leveraging Polygenic Functional Enrichment to Improve GWAS Power.; Loss-of-function genomic variants highlight potential therapeutic targets for cardiovascular disease.; Mapping genomic loci implicates genes and synaptic biology in schizophrenia.; Meta-analysis identifies common and rare variants influencing blood pressure and overlapping with metabolic trait loci.; Meta-analysis of 542,934 subjects of European ancestry identifies new genes and mechanisms predisposing to refractive error and myopia.; Meta-analysis of genome-wide association studies for body fat distribution in 694,649 individuals of European ancestry.; Multi-Ancestry Genome-wide Association Study Accounting for Gene-Psychosocial Factor Interactions Identifies Novel Loci for Blood Pressure Traits.; Multi-ancestry genome-wide gene-smoking interaction study of 387,272 individuals identifies new loci associated with serum lipids.; Multi-trait analysis for genome-wide association study of five psychiatric disorders.; Multitrait genetic association analysis identifies 50 new risk loci for gastro-oesophageal reflux, seven new loci for Barrett's oesophagus and provides insights into clinical heterogeneity in reflux diagnosis.; Multivariate genome-wide association study on tissue-sensitive diffusion metrics highlights pathways that shape the human brain.; New alcohol-related genes suggest shared genetic mechanisms with neuropsychiatric disorders.; Novel Blood Pressure Locus and Gene Discovery Using Genome-Wide Association Study and Expression Data Sets From Blood and the Kidney.; Novel genetic associations for blood pressure identified via gene-alcohol interaction in up to 570K individuals across multiple ancestries.; Novel loci for childhood body mass index and shared heritability with adult cardiometabolic traits.; Ordered multinomial regression for genetic association analysis of ordinal phenotypes at Biobank scale.; Polygenic Hyperlipidemias and Coronary Artery Disease Risk.; Predicted loss and gain of function mutations in ACO1 are associated with erythropoiesis.; Protein-altering variants associated with body mass index implicate pathways that control energy intake and expenditure in obesity.; Shared Genetic and Experimental Links between Obesity-Related Traits and Asthma Subtypes in UK Biobank.; Shared Genetics and Causality Between Decaffeinated Coffee Consumption and Neuropsychiatric Diseases: A Large-Scale Genome-Wide Cross-Trait Analysis and Mendelian Randomization Analysis.; Shared heritability of human face and brain shape.; Strong impact of natural-selection-free heterogeneity in genetics of age-related phenotypes.; Study of 300,486 individuals identifies 148 independent genetic loci influencing general cognitive function.; Testosterone and socioeconomic position: Mendelian randomization in 306,248 men and women in UK Biobank.; The Genetic and Neural Substrates of Externalizing Behavior.; The Impact of Removing Former Drinkers from Genome-wide Association Studies of AUDIT-C.; The Influence of Age and Sex on Genetic Associations with Adult Body Size and Shape: A Large-Scale Genome-Wide Interaction Study.; The Polygenic and Monogenic Basis of Blood Traits and Diseases.; The genetic architecture of human cortical folding.; The genetic architecture of the human thalamus and its overlap with ten common brain disorders.; The genetics of blood pressure regulation and its target organs from association studies in 342,415 individuals.; The power of genetic diversity in genome-wide association studies of lipids.; Trans-ancestry meta-analyses identify rare and common variants associated with blood pressure and hypertension.; Trans-ethnic analysis of metabochip data identifies two new loci associated with BMI.; Trans-ethnic and Ancestry-Specific Blood-Cell Genetics in 746,667 Individuals from 5 Global Populations.; Trans-ethnic association study of blood pressure determinants in over 750,000 individuals.; Understanding the genetic determinants of the brain with MOSTest.; Urate, Blood Pressure, and Cardiovascular Disease: Evidence From Mendelian Randomization and Meta-Analysis of Clinical Trials.; Use of genetic variation to separate the effects of early and later life adiposity on disease risk: mendelian randomisation study.; Variants in the FTO and CDKAL1 loci have recessive effects on risk of obesity and type 2 diabetes, respectively.; Vertex-wise multivariate genome-wide association study identifies 780 unique genetic loci associated with cortical morphology.	109	Other measurement	balding measurement	Ageing/longevity trait	Measurement
SLC39A8	rs13107325	Blood pressure	296	Cerebellum	1	A Genome Wide Association Study For Shoulder Impingement and Rotator Cuff Disease.; A Large Multi-ethnic Genome-Wide Association Study of Adult Body Mass Index Identifies Novel Loci.; A combined analysis of genetically correlated traits identifies 187 loci and a role for neurogenesis and myelination in intelligence.; A cross-population atlas of genetic associations for 220 human phenotypes.; A large electronic-health-record-based genome-wide study of serum lipids.; An expanded set of genome-wide association studies of brain imaging phenotypes in UK Biobank.; Association analyses of 249,796 individuals reveal 18 new loci associated with body mass index.; Association of Myopia and Intraocular Pressure With Retinal Detachment in European Descent Participants of the UK Biobank Cohort: A Mendelian Randomization Study.; Association of a Schizophrenia-Risk Nonsynonymous Variant With Putamen Volume in Adolescents: A Voxelwise and Genome-Wide Association Study.; Association studies of up to 1.2 million individuals yield new insights into the genetic etiology of tobacco and alcohol use.; Biological Insights Into Muscular Strength: Genetic Findings in the UK Biobank.; Biological, clinical and population relevance of 95 loci for blood lipids.; Boosting Schizophrenia Genetics by Utilizing Genetic Overlap With Brain Morphology.; Characterising metabolomic signatures of lipid-modifying therapies through drug target mendelian randomisation.; Common schizophrenia alleles are enriched in mutation-intolerant genes and in regions under strong background selection.; Comparative genetic architectures of schizophrenia in East Asian and European populations.; Deciphering osteoarthritis genetics across 826,690 individuals from 9 populations.; Discovery and refinement of loci associated with lipid levels.; Discovery of 318 new risk loci for type 2 diabetes and related vascular outcomes among 1.4 million participants in a multi-ancestry meta-analysis.; Dissection of genetic variation and evidence for pleiotropy in male pattern baldness.; Epigenomic and transcriptomic analyses define core cell types, genes and targetable mechanisms for kidney disease.; Evaluating the relationship between circulating lipoprotein lipids and apolipoproteins with risk of coronary heart disease: A multivariable Mendelian randomisation analysis.; Exome Chip Meta-analysis Fine Maps Causal Variants and Elucidates the Genetic Architecture of Rare Coding Variants in Smoking and Alcohol Use.; Functional validity, role, and implications of heavy alcohol consumption genetic loci.; GWAS of allometric body-shape indices in UK Biobank identifies loci suggesting associations with morphogenesis, organogenesis, adrenal cell renewal and cancer.; Gene discovery and polygenic prediction from a genome-wide association study of educational attainment in 1.1 million individuals.; Genetic Relationships between Attention-Deficit/Hyperactivity Disorder, Autism Spectrum Disorder, and Intelligence.; Genetic analysis in European ancestry individuals identifies 517 loci associated with liver enzymes.; Genetic architecture of subcortical brain structures in 38,851 individuals.; Genetic evidence for different adiposity phenotypes and their opposing influence on ectopic fat and risk of cardiometabolic disease.; Genetic studies of body mass index yield new insights for obesity biology.; Genetic variants in novel pathways influence blood pressure and cardiovascular disease risk.; Genetically-Determined Serum Calcium Levels and Markers of Ventricular Repolarisation: A Mendelian Randomization Study in the UK Biobank.; Genetics of blood lipids among ~300,000 multi-ethnic participants of the Million Veteran Program.; Genome wide association study identifies genetic associations with perceived age.; Genome-Wide Association Study Meta-Analysis of the Alcohol Use Disorders Identification Test (AUDIT) in Two Population-Based Cohorts.; Genome-Wide Association Study of the Metabolic Syndrome in UK Biobank.; Genome-wide Association Analysis of Parkinson's Disease and Schizophrenia Reveals Shared Genetic Architecture and Identifies Novel Risk Loci.; Genome-wide Association Study Shows That Executive Functioning Is Influenced by GABAergic Processes and Is a Neurocognitive Genetic Correlate of Psychiatric Disorders.; Genome-wide and Mendelian randomisation studies of liver MRI yield insights into the pathogenesis of steatohepatitis.; Genome-wide association analyses of physical activity and sedentary behavior provide insights into underlying mechanisms and roles in disease prevention.; Genome-wide association analyses of risk tolerance and risky behaviors in over 1 million individuals identify hundreds of loci and shared genetic influences.; Genome-wide association analyses using electronic health records identify new loci influencing blood pressure variation.; Genome-wide association analysis identifies three new susceptibility loci for childhood body mass index.; Genome-wide association analysis of 19,629 individuals identifies variants influencing regional brain volumes and refines their genetic co-architecture with cognitive and mental health traits.; Genome-wide association and Mendelian randomization study of NT-proBNP in patients with acute coronary syndrome.; Genome-wide association meta-analysis in 269,867 individuals identifies new genetic and functional links to intelligence.; Genome-wide association studies and Mendelian randomization analyses for leisure sedentary behaviours.; Genome-wide association studies of brain imaging phenotypes in UK Biobank.; Genome-wide association study identifies 48 common genetic variants associated with handedness.; Genome-wide association study identifies genetic loci for self-reported habitual sleep duration supported by accelerometer-derived estimates.; Genome-wide association study identifies six new loci influencing pulse pressure and mean arterial pressure.; Genome-wide association study of alcohol consumption and use disorder in 274,424 individuals from multiple populations.; Genome-wide association study of medication-use and associated disease in the UK Biobank.; Genome-wide association study of schizophrenia in Ashkenazi Jews.; Genome-wide association study of self-reported walking pace suggests beneficial effects of brisk walking on health and survival.; Genome-wide discovery of genetic loci that uncouple excess adiposity from its comorbidities.; Genome-wide meta-analysis of 241,258 adults accounting for smoking behaviour identifies novel loci for obesity traits.; Genome-wide meta-analysis of insomnia prioritizes genes associated with metabolic and psychiatric pathways.; Genome-wide meta-analysis of muscle weakness identifies 15 susceptibility loci in older men and women.; Genome-wide meta-analysis of problematic alcohol use in 435,563 individuals yields insights into biology and relationships with other traits.; Genome-wide physical activity interactions in adiposity - A meta-analysis of 200,452 adults.; Genomics of body fat percentage may contribute to sex bias in anorexia nervosa.; High Blood Pressure and Intraocular Pressure: A Mendelian Randomization Study.; Identification of new therapeutic targets for osteoarthritis through genome-wide analyses of UK Biobank data.; Investigating the genetic architecture of noncognitive skills using GWAS-by-subtraction.; Large-scale GWAS of food liking reveals genetic determinants and genetic correlations with distinct neurophysiological traits.; Leveraging Polygenic Functional Enrichment to Improve GWAS Power.; Loss-of-function genomic variants highlight potential therapeutic targets for cardiovascular disease.; Mapping genomic loci implicates genes and synaptic biology in schizophrenia.; Meta-analysis identifies common and rare variants influencing blood pressure and overlapping with metabolic trait loci.; Meta-analysis of 542,934 subjects of European ancestry identifies new genes and mechanisms predisposing to refractive error and myopia.; Meta-analysis of genome-wide association studies for body fat distribution in 694,649 individuals of European ancestry.; Multi-Ancestry Genome-wide Association Study Accounting for Gene-Psychosocial Factor Interactions Identifies Novel Loci for Blood Pressure Traits.; Multi-ancestry genome-wide gene-smoking interaction study of 387,272 individuals identifies new loci associated with serum lipids.; Multi-trait analysis for genome-wide association study of five psychiatric disorders.; Multitrait genetic association analysis identifies 50 new risk loci for gastro-oesophageal reflux, seven new loci for Barrett's oesophagus and provides insights into clinical heterogeneity in reflux diagnosis.; Multivariate genome-wide association study on tissue-sensitive diffusion metrics highlights pathways that shape the human brain.; New alcohol-related genes suggest shared genetic mechanisms with neuropsychiatric disorders.; Novel Blood Pressure Locus and Gene Discovery Using Genome-Wide Association Study and Expression Data Sets From Blood and the Kidney.; Novel genetic associations for blood pressure identified via gene-alcohol interaction in up to 570K individuals across multiple ancestries.; Novel loci for childhood body mass index and shared heritability with adult cardiometabolic traits.; Ordered multinomial regression for genetic association analysis of ordinal phenotypes at Biobank scale.; Polygenic Hyperlipidemias and Coronary Artery Disease Risk.; Predicted loss and gain of function mutations in ACO1 are associated with erythropoiesis.; Protein-altering variants associated with body mass index implicate pathways that control energy intake and expenditure in obesity.; Shared Genetic and Experimental Links between Obesity-Related Traits and Asthma Subtypes in UK Biobank.; Shared Genetics and Causality Between Decaffeinated Coffee Consumption and Neuropsychiatric Diseases: A Large-Scale Genome-Wide Cross-Trait Analysis and Mendelian Randomization Analysis.; Shared heritability of human face and brain shape.; Strong impact of natural-selection-free heterogeneity in genetics of age-related phenotypes.; Study of 300,486 individuals identifies 148 independent genetic loci influencing general cognitive function.; Testosterone and socioeconomic position: Mendelian randomization in 306,248 men and women in UK Biobank.; The Genetic and Neural Substrates of Externalizing Behavior.; The Impact of Removing Former Drinkers from Genome-wide Association Studies of AUDIT-C.; The Influence of Age and Sex on Genetic Associations with Adult Body Size and Shape: A Large-Scale Genome-Wide Interaction Study.; The Polygenic and Monogenic Basis of Blood Traits and Diseases.; The genetic architecture of human cortical folding.; The genetic architecture of the human thalamus and its overlap with ten common brain disorders.; The genetics of blood pressure regulation and its target organs from association studies in 342,415 individuals.; The power of genetic diversity in genome-wide association studies of lipids.; Trans-ancestry meta-analyses identify rare and common variants associated with blood pressure and hypertension.; Trans-ethnic analysis of metabochip data identifies two new loci associated with BMI.; Trans-ethnic and Ancestry-Specific Blood-Cell Genetics in 746,667 Individuals from 5 Global Populations.; Trans-ethnic association study of blood pressure determinants in over 750,000 individuals.; Understanding the genetic determinants of the brain with MOSTest.; Urate, Blood Pressure, and Cardiovascular Disease: Evidence From Mendelian Randomization and Meta-Analysis of Clinical Trials.; Use of genetic variation to separate the effects of early and later life adiposity on disease risk: mendelian randomisation study.; Variants in the FTO and CDKAL1 loci have recessive effects on risk of obesity and type 2 diabetes, respectively.; Vertex-wise multivariate genome-wide association study identifies 780 unique genetic loci associated with cortical morphology.	109	Cardiovascular measurement	systolic blood pressure	Cardiovascular measurement	Measurement
SLC39A8	rs13107325	Body fat percentage	296	Cerebellum	1	A Genome Wide Association Study For Shoulder Impingement and Rotator Cuff Disease.; A Large Multi-ethnic Genome-Wide Association Study of Adult Body Mass Index Identifies Novel Loci.; A combined analysis of genetically correlated traits identifies 187 loci and a role for neurogenesis and myelination in intelligence.; A cross-population atlas of genetic associations for 220 human phenotypes.; A large electronic-health-record-based genome-wide study of serum lipids.; An expanded set of genome-wide association studies of brain imaging phenotypes in UK Biobank.; Association analyses of 249,796 individuals reveal 18 new loci associated with body mass index.; Association of Myopia and Intraocular Pressure With Retinal Detachment in European Descent Participants of the UK Biobank Cohort: A Mendelian Randomization Study.; Association of a Schizophrenia-Risk Nonsynonymous Variant With Putamen Volume in Adolescents: A Voxelwise and Genome-Wide Association Study.; Association studies of up to 1.2 million individuals yield new insights into the genetic etiology of tobacco and alcohol use.; Biological Insights Into Muscular Strength: Genetic Findings in the UK Biobank.; Biological, clinical and population relevance of 95 loci for blood lipids.; Boosting Schizophrenia Genetics by Utilizing Genetic Overlap With Brain Morphology.; Characterising metabolomic signatures of lipid-modifying therapies through drug target mendelian randomisation.; Common schizophrenia alleles are enriched in mutation-intolerant genes and in regions under strong background selection.; Comparative genetic architectures of schizophrenia in East Asian and European populations.; Deciphering osteoarthritis genetics across 826,690 individuals from 9 populations.; Discovery and refinement of loci associated with lipid levels.; Discovery of 318 new risk loci for type 2 diabetes and related vascular outcomes among 1.4 million participants in a multi-ancestry meta-analysis.; Dissection of genetic variation and evidence for pleiotropy in male pattern baldness.; Epigenomic and transcriptomic analyses define core cell types, genes and targetable mechanisms for kidney disease.; Evaluating the relationship between circulating lipoprotein lipids and apolipoproteins with risk of coronary heart disease: A multivariable Mendelian randomisation analysis.; Exome Chip Meta-analysis Fine Maps Causal Variants and Elucidates the Genetic Architecture of Rare Coding Variants in Smoking and Alcohol Use.; Functional validity, role, and implications of heavy alcohol consumption genetic loci.; GWAS of allometric body-shape indices in UK Biobank identifies loci suggesting associations with morphogenesis, organogenesis, adrenal cell renewal and cancer.; Gene discovery and polygenic prediction from a genome-wide association study of educational attainment in 1.1 million individuals.; Genetic Relationships between Attention-Deficit/Hyperactivity Disorder, Autism Spectrum Disorder, and Intelligence.; Genetic analysis in European ancestry individuals identifies 517 loci associated with liver enzymes.; Genetic architecture of subcortical brain structures in 38,851 individuals.; Genetic evidence for different adiposity phenotypes and their opposing influence on ectopic fat and risk of cardiometabolic disease.; Genetic studies of body mass index yield new insights for obesity biology.; Genetic variants in novel pathways influence blood pressure and cardiovascular disease risk.; Genetically-Determined Serum Calcium Levels and Markers of Ventricular Repolarisation: A Mendelian Randomization Study in the UK Biobank.; Genetics of blood lipids among ~300,000 multi-ethnic participants of the Million Veteran Program.; Genome wide association study identifies genetic associations with perceived age.; Genome-Wide Association Study Meta-Analysis of the Alcohol Use Disorders Identification Test (AUDIT) in Two Population-Based Cohorts.; Genome-Wide Association Study of the Metabolic Syndrome in UK Biobank.; Genome-wide Association Analysis of Parkinson's Disease and Schizophrenia Reveals Shared Genetic Architecture and Identifies Novel Risk Loci.; Genome-wide Association Study Shows That Executive Functioning Is Influenced by GABAergic Processes and Is a Neurocognitive Genetic Correlate of Psychiatric Disorders.; Genome-wide and Mendelian randomisation studies of liver MRI yield insights into the pathogenesis of steatohepatitis.; Genome-wide association analyses of physical activity and sedentary behavior provide insights into underlying mechanisms and roles in disease prevention.; Genome-wide association analyses of risk tolerance and risky behaviors in over 1 million individuals identify hundreds of loci and shared genetic influences.; Genome-wide association analyses using electronic health records identify new loci influencing blood pressure variation.; Genome-wide association analysis identifies three new susceptibility loci for childhood body mass index.; Genome-wide association analysis of 19,629 individuals identifies variants influencing regional brain volumes and refines their genetic co-architecture with cognitive and mental health traits.; Genome-wide association and Mendelian randomization study of NT-proBNP in patients with acute coronary syndrome.; Genome-wide association meta-analysis in 269,867 individuals identifies new genetic and functional links to intelligence.; Genome-wide association studies and Mendelian randomization analyses for leisure sedentary behaviours.; Genome-wide association studies of brain imaging phenotypes in UK Biobank.; Genome-wide association study identifies 48 common genetic variants associated with handedness.; Genome-wide association study identifies genetic loci for self-reported habitual sleep duration supported by accelerometer-derived estimates.; Genome-wide association study identifies six new loci influencing pulse pressure and mean arterial pressure.; Genome-wide association study of alcohol consumption and use disorder in 274,424 individuals from multiple populations.; Genome-wide association study of medication-use and associated disease in the UK Biobank.; Genome-wide association study of schizophrenia in Ashkenazi Jews.; Genome-wide association study of self-reported walking pace suggests beneficial effects of brisk walking on health and survival.; Genome-wide discovery of genetic loci that uncouple excess adiposity from its comorbidities.; Genome-wide meta-analysis of 241,258 adults accounting for smoking behaviour identifies novel loci for obesity traits.; Genome-wide meta-analysis of insomnia prioritizes genes associated with metabolic and psychiatric pathways.; Genome-wide meta-analysis of muscle weakness identifies 15 susceptibility loci in older men and women.; Genome-wide meta-analysis of problematic alcohol use in 435,563 individuals yields insights into biology and relationships with other traits.; Genome-wide physical activity interactions in adiposity - A meta-analysis of 200,452 adults.; Genomics of body fat percentage may contribute to sex bias in anorexia nervosa.; High Blood Pressure and Intraocular Pressure: A Mendelian Randomization Study.; Identification of new therapeutic targets for osteoarthritis through genome-wide analyses of UK Biobank data.; Investigating the genetic architecture of noncognitive skills using GWAS-by-subtraction.; Large-scale GWAS of food liking reveals genetic determinants and genetic correlations with distinct neurophysiological traits.; Leveraging Polygenic Functional Enrichment to Improve GWAS Power.; Loss-of-function genomic variants highlight potential therapeutic targets for cardiovascular disease.; Mapping genomic loci implicates genes and synaptic biology in schizophrenia.; Meta-analysis identifies common and rare variants influencing blood pressure and overlapping with metabolic trait loci.; Meta-analysis of 542,934 subjects of European ancestry identifies new genes and mechanisms predisposing to refractive error and myopia.; Meta-analysis of genome-wide association studies for body fat distribution in 694,649 individuals of European ancestry.; Multi-Ancestry Genome-wide Association Study Accounting for Gene-Psychosocial Factor Interactions Identifies Novel Loci for Blood Pressure Traits.; Multi-ancestry genome-wide gene-smoking interaction study of 387,272 individuals identifies new loci associated with serum lipids.; Multi-trait analysis for genome-wide association study of five psychiatric disorders.; Multitrait genetic association analysis identifies 50 new risk loci for gastro-oesophageal reflux, seven new loci for Barrett's oesophagus and provides insights into clinical heterogeneity in reflux diagnosis.; Multivariate genome-wide association study on tissue-sensitive diffusion metrics highlights pathways that shape the human brain.; New alcohol-related genes suggest shared genetic mechanisms with neuropsychiatric disorders.; Novel Blood Pressure Locus and Gene Discovery Using Genome-Wide Association Study and Expression Data Sets From Blood and the Kidney.; Novel genetic associations for blood pressure identified via gene-alcohol interaction in up to 570K individuals across multiple ancestries.; Novel loci for childhood body mass index and shared heritability with adult cardiometabolic traits.; Ordered multinomial regression for genetic association analysis of ordinal phenotypes at Biobank scale.; Polygenic Hyperlipidemias and Coronary Artery Disease Risk.; Predicted loss and gain of function mutations in ACO1 are associated with erythropoiesis.; Protein-altering variants associated with body mass index implicate pathways that control energy intake and expenditure in obesity.; Shared Genetic and Experimental Links between Obesity-Related Traits and Asthma Subtypes in UK Biobank.; Shared Genetics and Causality Between Decaffeinated Coffee Consumption and Neuropsychiatric Diseases: A Large-Scale Genome-Wide Cross-Trait Analysis and Mendelian Randomization Analysis.; Shared heritability of human face and brain shape.; Strong impact of natural-selection-free heterogeneity in genetics of age-related phenotypes.; Study of 300,486 individuals identifies 148 independent genetic loci influencing general cognitive function.; Testosterone and socioeconomic position: Mendelian randomization in 306,248 men and women in UK Biobank.; The Genetic and Neural Substrates of Externalizing Behavior.; The Impact of Removing Former Drinkers from Genome-wide Association Studies of AUDIT-C.; The Influence of Age and Sex on Genetic Associations with Adult Body Size and Shape: A Large-Scale Genome-Wide Interaction Study.; The Polygenic and Monogenic Basis of Blood Traits and Diseases.; The genetic architecture of human cortical folding.; The genetic architecture of the human thalamus and its overlap with ten common brain disorders.; The genetics of blood pressure regulation and its target organs from association studies in 342,415 individuals.; The power of genetic diversity in genome-wide association studies of lipids.; Trans-ancestry meta-analyses identify rare and common variants associated with blood pressure and hypertension.; Trans-ethnic analysis of metabochip data identifies two new loci associated with BMI.; Trans-ethnic and Ancestry-Specific Blood-Cell Genetics in 746,667 Individuals from 5 Global Populations.; Trans-ethnic association study of blood pressure determinants in over 750,000 individuals.; Understanding the genetic determinants of the brain with MOSTest.; Urate, Blood Pressure, and Cardiovascular Disease: Evidence From Mendelian Randomization and Meta-Analysis of Clinical Trials.; Use of genetic variation to separate the effects of early and later life adiposity on disease risk: mendelian randomisation study.; Variants in the FTO and CDKAL1 loci have recessive effects on risk of obesity and type 2 diabetes, respectively.; Vertex-wise multivariate genome-wide association study identifies 780 unique genetic loci associated with cortical morphology.	109	Body measurement	body fat percentage	Body measurement	Measurement
SLC39A8	rs13107325	Body mass index	296	Cerebellum	1	A Genome Wide Association Study For Shoulder Impingement and Rotator Cuff Disease.; A Large Multi-ethnic Genome-Wide Association Study of Adult Body Mass Index Identifies Novel Loci.; A combined analysis of genetically correlated traits identifies 187 loci and a role for neurogenesis and myelination in intelligence.; A cross-population atlas of genetic associations for 220 human phenotypes.; A large electronic-health-record-based genome-wide study of serum lipids.; An expanded set of genome-wide association studies of brain imaging phenotypes in UK Biobank.; Association analyses of 249,796 individuals reveal 18 new loci associated with body mass index.; Association of Myopia and Intraocular Pressure With Retinal Detachment in European Descent Participants of the UK Biobank Cohort: A Mendelian Randomization Study.; Association of a Schizophrenia-Risk Nonsynonymous Variant With Putamen Volume in Adolescents: A Voxelwise and Genome-Wide Association Study.; Association studies of up to 1.2 million individuals yield new insights into the genetic etiology of tobacco and alcohol use.; Biological Insights Into Muscular Strength: Genetic Findings in the UK Biobank.; Biological, clinical and population relevance of 95 loci for blood lipids.; Boosting Schizophrenia Genetics by Utilizing Genetic Overlap With Brain Morphology.; Characterising metabolomic signatures of lipid-modifying therapies through drug target mendelian randomisation.; Common schizophrenia alleles are enriched in mutation-intolerant genes and in regions under strong background selection.; Comparative genetic architectures of schizophrenia in East Asian and European populations.; Deciphering osteoarthritis genetics across 826,690 individuals from 9 populations.; Discovery and refinement of loci associated with lipid levels.; Discovery of 318 new risk loci for type 2 diabetes and related vascular outcomes among 1.4 million participants in a multi-ancestry meta-analysis.; Dissection of genetic variation and evidence for pleiotropy in male pattern baldness.; Epigenomic and transcriptomic analyses define core cell types, genes and targetable mechanisms for kidney disease.; Evaluating the relationship between circulating lipoprotein lipids and apolipoproteins with risk of coronary heart disease: A multivariable Mendelian randomisation analysis.; Exome Chip Meta-analysis Fine Maps Causal Variants and Elucidates the Genetic Architecture of Rare Coding Variants in Smoking and Alcohol Use.; Functional validity, role, and implications of heavy alcohol consumption genetic loci.; GWAS of allometric body-shape indices in UK Biobank identifies loci suggesting associations with morphogenesis, organogenesis, adrenal cell renewal and cancer.; Gene discovery and polygenic prediction from a genome-wide association study of educational attainment in 1.1 million individuals.; Genetic Relationships between Attention-Deficit/Hyperactivity Disorder, Autism Spectrum Disorder, and Intelligence.; Genetic analysis in European ancestry individuals identifies 517 loci associated with liver enzymes.; Genetic architecture of subcortical brain structures in 38,851 individuals.; Genetic evidence for different adiposity phenotypes and their opposing influence on ectopic fat and risk of cardiometabolic disease.; Genetic studies of body mass index yield new insights for obesity biology.; Genetic variants in novel pathways influence blood pressure and cardiovascular disease risk.; Genetically-Determined Serum Calcium Levels and Markers of Ventricular Repolarisation: A Mendelian Randomization Study in the UK Biobank.; Genetics of blood lipids among ~300,000 multi-ethnic participants of the Million Veteran Program.; Genome wide association study identifies genetic associations with perceived age.; Genome-Wide Association Study Meta-Analysis of the Alcohol Use Disorders Identification Test (AUDIT) in Two Population-Based Cohorts.; Genome-Wide Association Study of the Metabolic Syndrome in UK Biobank.; Genome-wide Association Analysis of Parkinson's Disease and Schizophrenia Reveals Shared Genetic Architecture and Identifies Novel Risk Loci.; Genome-wide Association Study Shows That Executive Functioning Is Influenced by GABAergic Processes and Is a Neurocognitive Genetic Correlate of Psychiatric Disorders.; Genome-wide and Mendelian randomisation studies of liver MRI yield insights into the pathogenesis of steatohepatitis.; Genome-wide association analyses of physical activity and sedentary behavior provide insights into underlying mechanisms and roles in disease prevention.; Genome-wide association analyses of risk tolerance and risky behaviors in over 1 million individuals identify hundreds of loci and shared genetic influences.; Genome-wide association analyses using electronic health records identify new loci influencing blood pressure variation.; Genome-wide association analysis identifies three new susceptibility loci for childhood body mass index.; Genome-wide association analysis of 19,629 individuals identifies variants influencing regional brain volumes and refines their genetic co-architecture with cognitive and mental health traits.; Genome-wide association and Mendelian randomization study of NT-proBNP in patients with acute coronary syndrome.; Genome-wide association meta-analysis in 269,867 individuals identifies new genetic and functional links to intelligence.; Genome-wide association studies and Mendelian randomization analyses for leisure sedentary behaviours.; Genome-wide association studies of brain imaging phenotypes in UK Biobank.; Genome-wide association study identifies 48 common genetic variants associated with handedness.; Genome-wide association study identifies genetic loci for self-reported habitual sleep duration supported by accelerometer-derived estimates.; Genome-wide association study identifies six new loci influencing pulse pressure and mean arterial pressure.; Genome-wide association study of alcohol consumption and use disorder in 274,424 individuals from multiple populations.; Genome-wide association study of medication-use and associated disease in the UK Biobank.; Genome-wide association study of schizophrenia in Ashkenazi Jews.; Genome-wide association study of self-reported walking pace suggests beneficial effects of brisk walking on health and survival.; Genome-wide discovery of genetic loci that uncouple excess adiposity from its comorbidities.; Genome-wide meta-analysis of 241,258 adults accounting for smoking behaviour identifies novel loci for obesity traits.; Genome-wide meta-analysis of insomnia prioritizes genes associated with metabolic and psychiatric pathways.; Genome-wide meta-analysis of muscle weakness identifies 15 susceptibility loci in older men and women.; Genome-wide meta-analysis of problematic alcohol use in 435,563 individuals yields insights into biology and relationships with other traits.; Genome-wide physical activity interactions in adiposity - A meta-analysis of 200,452 adults.; Genomics of body fat percentage may contribute to sex bias in anorexia nervosa.; High Blood Pressure and Intraocular Pressure: A Mendelian Randomization Study.; Identification of new therapeutic targets for osteoarthritis through genome-wide analyses of UK Biobank data.; Investigating the genetic architecture of noncognitive skills using GWAS-by-subtraction.; Large-scale GWAS of food liking reveals genetic determinants and genetic correlations with distinct neurophysiological traits.; Leveraging Polygenic Functional Enrichment to Improve GWAS Power.; Loss-of-function genomic variants highlight potential therapeutic targets for cardiovascular disease.; Mapping genomic loci implicates genes and synaptic biology in schizophrenia.; Meta-analysis identifies common and rare variants influencing blood pressure and overlapping with metabolic trait loci.; Meta-analysis of 542,934 subjects of European ancestry identifies new genes and mechanisms predisposing to refractive error and myopia.; Meta-analysis of genome-wide association studies for body fat distribution in 694,649 individuals of European ancestry.; Multi-Ancestry Genome-wide Association Study Accounting for Gene-Psychosocial Factor Interactions Identifies Novel Loci for Blood Pressure Traits.; Multi-ancestry genome-wide gene-smoking interaction study of 387,272 individuals identifies new loci associated with serum lipids.; Multi-trait analysis for genome-wide association study of five psychiatric disorders.; Multitrait genetic association analysis identifies 50 new risk loci for gastro-oesophageal reflux, seven new loci for Barrett's oesophagus and provides insights into clinical heterogeneity in reflux diagnosis.; Multivariate genome-wide association study on tissue-sensitive diffusion metrics highlights pathways that shape the human brain.; New alcohol-related genes suggest shared genetic mechanisms with neuropsychiatric disorders.; Novel Blood Pressure Locus and Gene Discovery Using Genome-Wide Association Study and Expression Data Sets From Blood and the Kidney.; Novel genetic associations for blood pressure identified via gene-alcohol interaction in up to 570K individuals across multiple ancestries.; Novel loci for childhood body mass index and shared heritability with adult cardiometabolic traits.; Ordered multinomial regression for genetic association analysis of ordinal phenotypes at Biobank scale.; Polygenic Hyperlipidemias and Coronary Artery Disease Risk.; Predicted loss and gain of function mutations in ACO1 are associated with erythropoiesis.; Protein-altering variants associated with body mass index implicate pathways that control energy intake and expenditure in obesity.; Shared Genetic and Experimental Links between Obesity-Related Traits and Asthma Subtypes in UK Biobank.; Shared Genetics and Causality Between Decaffeinated Coffee Consumption and Neuropsychiatric Diseases: A Large-Scale Genome-Wide Cross-Trait Analysis and Mendelian Randomization Analysis.; Shared heritability of human face and brain shape.; Strong impact of natural-selection-free heterogeneity in genetics of age-related phenotypes.; Study of 300,486 individuals identifies 148 independent genetic loci influencing general cognitive function.; Testosterone and socioeconomic position: Mendelian randomization in 306,248 men and women in UK Biobank.; The Genetic and Neural Substrates of Externalizing Behavior.; The Impact of Removing Former Drinkers from Genome-wide Association Studies of AUDIT-C.; The Influence of Age and Sex on Genetic Associations with Adult Body Size and Shape: A Large-Scale Genome-Wide Interaction Study.; The Polygenic and Monogenic Basis of Blood Traits and Diseases.; The genetic architecture of human cortical folding.; The genetic architecture of the human thalamus and its overlap with ten common brain disorders.; The genetics of blood pressure regulation and its target organs from association studies in 342,415 individuals.; The power of genetic diversity in genome-wide association studies of lipids.; Trans-ancestry meta-analyses identify rare and common variants associated with blood pressure and hypertension.; Trans-ethnic analysis of metabochip data identifies two new loci associated with BMI.; Trans-ethnic and Ancestry-Specific Blood-Cell Genetics in 746,667 Individuals from 5 Global Populations.; Trans-ethnic association study of blood pressure determinants in over 750,000 individuals.; Understanding the genetic determinants of the brain with MOSTest.; Urate, Blood Pressure, and Cardiovascular Disease: Evidence From Mendelian Randomization and Meta-Analysis of Clinical Trials.; Use of genetic variation to separate the effects of early and later life adiposity on disease risk: mendelian randomisation study.; Variants in the FTO and CDKAL1 loci have recessive effects on risk of obesity and type 2 diabetes, respectively.; Vertex-wise multivariate genome-wide association study identifies 780 unique genetic loci associated with cortical morphology.	109	Body measurement	body mass index	Body measurement	Measurement
SLC39A8	rs13107325	Body mass index (joint analysis main effects and physical activity interaction)	296	Cerebellum	1	A Genome Wide Association Study For Shoulder Impingement and Rotator Cuff Disease.; A Large Multi-ethnic Genome-Wide Association Study of Adult Body Mass Index Identifies Novel Loci.; A combined analysis of genetically correlated traits identifies 187 loci and a role for neurogenesis and myelination in intelligence.; A cross-population atlas of genetic associations for 220 human phenotypes.; A large electronic-health-record-based genome-wide study of serum lipids.; An expanded set of genome-wide association studies of brain imaging phenotypes in UK Biobank.; Association analyses of 249,796 individuals reveal 18 new loci associated with body mass index.; Association of Myopia and Intraocular Pressure With Retinal Detachment in European Descent Participants of the UK Biobank Cohort: A Mendelian Randomization Study.; Association of a Schizophrenia-Risk Nonsynonymous Variant With Putamen Volume in Adolescents: A Voxelwise and Genome-Wide Association Study.; Association studies of up to 1.2 million individuals yield new insights into the genetic etiology of tobacco and alcohol use.; Biological Insights Into Muscular Strength: Genetic Findings in the UK Biobank.; Biological, clinical and population relevance of 95 loci for blood lipids.; Boosting Schizophrenia Genetics by Utilizing Genetic Overlap With Brain Morphology.; Characterising metabolomic signatures of lipid-modifying therapies through drug target mendelian randomisation.; Common schizophrenia alleles are enriched in mutation-intolerant genes and in regions under strong background selection.; Comparative genetic architectures of schizophrenia in East Asian and European populations.; Deciphering osteoarthritis genetics across 826,690 individuals from 9 populations.; Discovery and refinement of loci associated with lipid levels.; Discovery of 318 new risk loci for type 2 diabetes and related vascular outcomes among 1.4 million participants in a multi-ancestry meta-analysis.; Dissection of genetic variation and evidence for pleiotropy in male pattern baldness.; Epigenomic and transcriptomic analyses define core cell types, genes and targetable mechanisms for kidney disease.; Evaluating the relationship between circulating lipoprotein lipids and apolipoproteins with risk of coronary heart disease: A multivariable Mendelian randomisation analysis.; Exome Chip Meta-analysis Fine Maps Causal Variants and Elucidates the Genetic Architecture of Rare Coding Variants in Smoking and Alcohol Use.; Functional validity, role, and implications of heavy alcohol consumption genetic loci.; GWAS of allometric body-shape indices in UK Biobank identifies loci suggesting associations with morphogenesis, organogenesis, adrenal cell renewal and cancer.; Gene discovery and polygenic prediction from a genome-wide association study of educational attainment in 1.1 million individuals.; Genetic Relationships between Attention-Deficit/Hyperactivity Disorder, Autism Spectrum Disorder, and Intelligence.; Genetic analysis in European ancestry individuals identifies 517 loci associated with liver enzymes.; Genetic architecture of subcortical brain structures in 38,851 individuals.; Genetic evidence for different adiposity phenotypes and their opposing influence on ectopic fat and risk of cardiometabolic disease.; Genetic studies of body mass index yield new insights for obesity biology.; Genetic variants in novel pathways influence blood pressure and cardiovascular disease risk.; Genetically-Determined Serum Calcium Levels and Markers of Ventricular Repolarisation: A Mendelian Randomization Study in the UK Biobank.; Genetics of blood lipids among ~300,000 multi-ethnic participants of the Million Veteran Program.; Genome wide association study identifies genetic associations with perceived age.; Genome-Wide Association Study Meta-Analysis of the Alcohol Use Disorders Identification Test (AUDIT) in Two Population-Based Cohorts.; Genome-Wide Association Study of the Metabolic Syndrome in UK Biobank.; Genome-wide Association Analysis of Parkinson's Disease and Schizophrenia Reveals Shared Genetic Architecture and Identifies Novel Risk Loci.; Genome-wide Association Study Shows That Executive Functioning Is Influenced by GABAergic Processes and Is a Neurocognitive Genetic Correlate of Psychiatric Disorders.; Genome-wide and Mendelian randomisation studies of liver MRI yield insights into the pathogenesis of steatohepatitis.; Genome-wide association analyses of physical activity and sedentary behavior provide insights into underlying mechanisms and roles in disease prevention.; Genome-wide association analyses of risk tolerance and risky behaviors in over 1 million individuals identify hundreds of loci and shared genetic influences.; Genome-wide association analyses using electronic health records identify new loci influencing blood pressure variation.; Genome-wide association analysis identifies three new susceptibility loci for childhood body mass index.; Genome-wide association analysis of 19,629 individuals identifies variants influencing regional brain volumes and refines their genetic co-architecture with cognitive and mental health traits.; Genome-wide association and Mendelian randomization study of NT-proBNP in patients with acute coronary syndrome.; Genome-wide association meta-analysis in 269,867 individuals identifies new genetic and functional links to intelligence.; Genome-wide association studies and Mendelian randomization analyses for leisure sedentary behaviours.; Genome-wide association studies of brain imaging phenotypes in UK Biobank.; Genome-wide association study identifies 48 common genetic variants associated with handedness.; Genome-wide association study identifies genetic loci for self-reported habitual sleep duration supported by accelerometer-derived estimates.; Genome-wide association study identifies six new loci influencing pulse pressure and mean arterial pressure.; Genome-wide association study of alcohol consumption and use disorder in 274,424 individuals from multiple populations.; Genome-wide association study of medication-use and associated disease in the UK Biobank.; Genome-wide association study of schizophrenia in Ashkenazi Jews.; Genome-wide association study of self-reported walking pace suggests beneficial effects of brisk walking on health and survival.; Genome-wide discovery of genetic loci that uncouple excess adiposity from its comorbidities.; Genome-wide meta-analysis of 241,258 adults accounting for smoking behaviour identifies novel loci for obesity traits.; Genome-wide meta-analysis of insomnia prioritizes genes associated with metabolic and psychiatric pathways.; Genome-wide meta-analysis of muscle weakness identifies 15 susceptibility loci in older men and women.; Genome-wide meta-analysis of problematic alcohol use in 435,563 individuals yields insights into biology and relationships with other traits.; Genome-wide physical activity interactions in adiposity - A meta-analysis of 200,452 adults.; Genomics of body fat percentage may contribute to sex bias in anorexia nervosa.; High Blood Pressure and Intraocular Pressure: A Mendelian Randomization Study.; Identification of new therapeutic targets for osteoarthritis through genome-wide analyses of UK Biobank data.; Investigating the genetic architecture of noncognitive skills using GWAS-by-subtraction.; Large-scale GWAS of food liking reveals genetic determinants and genetic correlations with distinct neurophysiological traits.; Leveraging Polygenic Functional Enrichment to Improve GWAS Power.; Loss-of-function genomic variants highlight potential therapeutic targets for cardiovascular disease.; Mapping genomic loci implicates genes and synaptic biology in schizophrenia.; Meta-analysis identifies common and rare variants influencing blood pressure and overlapping with metabolic trait loci.; Meta-analysis of 542,934 subjects of European ancestry identifies new genes and mechanisms predisposing to refractive error and myopia.; Meta-analysis of genome-wide association studies for body fat distribution in 694,649 individuals of European ancestry.; Multi-Ancestry Genome-wide Association Study Accounting for Gene-Psychosocial Factor Interactions Identifies Novel Loci for Blood Pressure Traits.; Multi-ancestry genome-wide gene-smoking interaction study of 387,272 individuals identifies new loci associated with serum lipids.; Multi-trait analysis for genome-wide association study of five psychiatric disorders.; Multitrait genetic association analysis identifies 50 new risk loci for gastro-oesophageal reflux, seven new loci for Barrett's oesophagus and provides insights into clinical heterogeneity in reflux diagnosis.; Multivariate genome-wide association study on tissue-sensitive diffusion metrics highlights pathways that shape the human brain.; New alcohol-related genes suggest shared genetic mechanisms with neuropsychiatric disorders.; Novel Blood Pressure Locus and Gene Discovery Using Genome-Wide Association Study and Expression Data Sets From Blood and the Kidney.; Novel genetic associations for blood pressure identified via gene-alcohol interaction in up to 570K individuals across multiple ancestries.; Novel loci for childhood body mass index and shared heritability with adult cardiometabolic traits.; Ordered multinomial regression for genetic association analysis of ordinal phenotypes at Biobank scale.; Polygenic Hyperlipidemias and Coronary Artery Disease Risk.; Predicted loss and gain of function mutations in ACO1 are associated with erythropoiesis.; Protein-altering variants associated with body mass index implicate pathways that control energy intake and expenditure in obesity.; Shared Genetic and Experimental Links between Obesity-Related Traits and Asthma Subtypes in UK Biobank.; Shared Genetics and Causality Between Decaffeinated Coffee Consumption and Neuropsychiatric Diseases: A Large-Scale Genome-Wide Cross-Trait Analysis and Mendelian Randomization Analysis.; Shared heritability of human face and brain shape.; Strong impact of natural-selection-free heterogeneity in genetics of age-related phenotypes.; Study of 300,486 individuals identifies 148 independent genetic loci influencing general cognitive function.; Testosterone and socioeconomic position: Mendelian randomization in 306,248 men and women in UK Biobank.; The Genetic and Neural Substrates of Externalizing Behavior.; The Impact of Removing Former Drinkers from Genome-wide Association Studies of AUDIT-C.; The Influence of Age and Sex on Genetic Associations with Adult Body Size and Shape: A Large-Scale Genome-Wide Interaction Study.; The Polygenic and Monogenic Basis of Blood Traits and Diseases.; The genetic architecture of human cortical folding.; The genetic architecture of the human thalamus and its overlap with ten common brain disorders.; The genetics of blood pressure regulation and its target organs from association studies in 342,415 individuals.; The power of genetic diversity in genome-wide association studies of lipids.; Trans-ancestry meta-analyses identify rare and common variants associated with blood pressure and hypertension.; Trans-ethnic analysis of metabochip data identifies two new loci associated with BMI.; Trans-ethnic and Ancestry-Specific Blood-Cell Genetics in 746,667 Individuals from 5 Global Populations.; Trans-ethnic association study of blood pressure determinants in over 750,000 individuals.; Understanding the genetic determinants of the brain with MOSTest.; Urate, Blood Pressure, and Cardiovascular Disease: Evidence From Mendelian Randomization and Meta-Analysis of Clinical Trials.; Use of genetic variation to separate the effects of early and later life adiposity on disease risk: mendelian randomisation study.; Variants in the FTO and CDKAL1 loci have recessive effects on risk of obesity and type 2 diabetes, respectively.; Vertex-wise multivariate genome-wide association study identifies 780 unique genetic loci associated with cortical morphology.	109	Body measurement	body mass index	Body measurement	Measurement
SLC39A8	rs13107325	Body mass index (joint analysis main effects and smoking interaction)	296	Cerebellum	1	A Genome Wide Association Study For Shoulder Impingement and Rotator Cuff Disease.; A Large Multi-ethnic Genome-Wide Association Study of Adult Body Mass Index Identifies Novel Loci.; A combined analysis of genetically correlated traits identifies 187 loci and a role for neurogenesis and myelination in intelligence.; A cross-population atlas of genetic associations for 220 human phenotypes.; A large electronic-health-record-based genome-wide study of serum lipids.; An expanded set of genome-wide association studies of brain imaging phenotypes in UK Biobank.; Association analyses of 249,796 individuals reveal 18 new loci associated with body mass index.; Association of Myopia and Intraocular Pressure With Retinal Detachment in European Descent Participants of the UK Biobank Cohort: A Mendelian Randomization Study.; Association of a Schizophrenia-Risk Nonsynonymous Variant With Putamen Volume in Adolescents: A Voxelwise and Genome-Wide Association Study.; Association studies of up to 1.2 million individuals yield new insights into the genetic etiology of tobacco and alcohol use.; Biological Insights Into Muscular Strength: Genetic Findings in the UK Biobank.; Biological, clinical and population relevance of 95 loci for blood lipids.; Boosting Schizophrenia Genetics by Utilizing Genetic Overlap With Brain Morphology.; Characterising metabolomic signatures of lipid-modifying therapies through drug target mendelian randomisation.; Common schizophrenia alleles are enriched in mutation-intolerant genes and in regions under strong background selection.; Comparative genetic architectures of schizophrenia in East Asian and European populations.; Deciphering osteoarthritis genetics across 826,690 individuals from 9 populations.; Discovery and refinement of loci associated with lipid levels.; Discovery of 318 new risk loci for type 2 diabetes and related vascular outcomes among 1.4 million participants in a multi-ancestry meta-analysis.; Dissection of genetic variation and evidence for pleiotropy in male pattern baldness.; Epigenomic and transcriptomic analyses define core cell types, genes and targetable mechanisms for kidney disease.; Evaluating the relationship between circulating lipoprotein lipids and apolipoproteins with risk of coronary heart disease: A multivariable Mendelian randomisation analysis.; Exome Chip Meta-analysis Fine Maps Causal Variants and Elucidates the Genetic Architecture of Rare Coding Variants in Smoking and Alcohol Use.; Functional validity, role, and implications of heavy alcohol consumption genetic loci.; GWAS of allometric body-shape indices in UK Biobank identifies loci suggesting associations with morphogenesis, organogenesis, adrenal cell renewal and cancer.; Gene discovery and polygenic prediction from a genome-wide association study of educational attainment in 1.1 million individuals.; Genetic Relationships between Attention-Deficit/Hyperactivity Disorder, Autism Spectrum Disorder, and Intelligence.; Genetic analysis in European ancestry individuals identifies 517 loci associated with liver enzymes.; Genetic architecture of subcortical brain structures in 38,851 individuals.; Genetic evidence for different adiposity phenotypes and their opposing influence on ectopic fat and risk of cardiometabolic disease.; Genetic studies of body mass index yield new insights for obesity biology.; Genetic variants in novel pathways influence blood pressure and cardiovascular disease risk.; Genetically-Determined Serum Calcium Levels and Markers of Ventricular Repolarisation: A Mendelian Randomization Study in the UK Biobank.; Genetics of blood lipids among ~300,000 multi-ethnic participants of the Million Veteran Program.; Genome wide association study identifies genetic associations with perceived age.; Genome-Wide Association Study Meta-Analysis of the Alcohol Use Disorders Identification Test (AUDIT) in Two Population-Based Cohorts.; Genome-Wide Association Study of the Metabolic Syndrome in UK Biobank.; Genome-wide Association Analysis of Parkinson's Disease and Schizophrenia Reveals Shared Genetic Architecture and Identifies Novel Risk Loci.; Genome-wide Association Study Shows That Executive Functioning Is Influenced by GABAergic Processes and Is a Neurocognitive Genetic Correlate of Psychiatric Disorders.; Genome-wide and Mendelian randomisation studies of liver MRI yield insights into the pathogenesis of steatohepatitis.; Genome-wide association analyses of physical activity and sedentary behavior provide insights into underlying mechanisms and roles in disease prevention.; Genome-wide association analyses of risk tolerance and risky behaviors in over 1 million individuals identify hundreds of loci and shared genetic influences.; Genome-wide association analyses using electronic health records identify new loci influencing blood pressure variation.; Genome-wide association analysis identifies three new susceptibility loci for childhood body mass index.; Genome-wide association analysis of 19,629 individuals identifies variants influencing regional brain volumes and refines their genetic co-architecture with cognitive and mental health traits.; Genome-wide association and Mendelian randomization study of NT-proBNP in patients with acute coronary syndrome.; Genome-wide association meta-analysis in 269,867 individuals identifies new genetic and functional links to intelligence.; Genome-wide association studies and Mendelian randomization analyses for leisure sedentary behaviours.; Genome-wide association studies of brain imaging phenotypes in UK Biobank.; Genome-wide association study identifies 48 common genetic variants associated with handedness.; Genome-wide association study identifies genetic loci for self-reported habitual sleep duration supported by accelerometer-derived estimates.; Genome-wide association study identifies six new loci influencing pulse pressure and mean arterial pressure.; Genome-wide association study of alcohol consumption and use disorder in 274,424 individuals from multiple populations.; Genome-wide association study of medication-use and associated disease in the UK Biobank.; Genome-wide association study of schizophrenia in Ashkenazi Jews.; Genome-wide association study of self-reported walking pace suggests beneficial effects of brisk walking on health and survival.; Genome-wide discovery of genetic loci that uncouple excess adiposity from its comorbidities.; Genome-wide meta-analysis of 241,258 adults accounting for smoking behaviour identifies novel loci for obesity traits.; Genome-wide meta-analysis of insomnia prioritizes genes associated with metabolic and psychiatric pathways.; Genome-wide meta-analysis of muscle weakness identifies 15 susceptibility loci in older men and women.; Genome-wide meta-analysis of problematic alcohol use in 435,563 individuals yields insights into biology and relationships with other traits.; Genome-wide physical activity interactions in adiposity - A meta-analysis of 200,452 adults.; Genomics of body fat percentage may contribute to sex bias in anorexia nervosa.; High Blood Pressure and Intraocular Pressure: A Mendelian Randomization Study.; Identification of new therapeutic targets for osteoarthritis through genome-wide analyses of UK Biobank data.; Investigating the genetic architecture of noncognitive skills using GWAS-by-subtraction.; Large-scale GWAS of food liking reveals genetic determinants and genetic correlations with distinct neurophysiological traits.; Leveraging Polygenic Functional Enrichment to Improve GWAS Power.; Loss-of-function genomic variants highlight potential therapeutic targets for cardiovascular disease.; Mapping genomic loci implicates genes and synaptic biology in schizophrenia.; Meta-analysis identifies common and rare variants influencing blood pressure and overlapping with metabolic trait loci.; Meta-analysis of 542,934 subjects of European ancestry identifies new genes and mechanisms predisposing to refractive error and myopia.; Meta-analysis of genome-wide association studies for body fat distribution in 694,649 individuals of European ancestry.; Multi-Ancestry Genome-wide Association Study Accounting for Gene-Psychosocial Factor Interactions Identifies Novel Loci for Blood Pressure Traits.; Multi-ancestry genome-wide gene-smoking interaction study of 387,272 individuals identifies new loci associated with serum lipids.; Multi-trait analysis for genome-wide association study of five psychiatric disorders.; Multitrait genetic association analysis identifies 50 new risk loci for gastro-oesophageal reflux, seven new loci for Barrett's oesophagus and provides insights into clinical heterogeneity in reflux diagnosis.; Multivariate genome-wide association study on tissue-sensitive diffusion metrics highlights pathways that shape the human brain.; New alcohol-related genes suggest shared genetic mechanisms with neuropsychiatric disorders.; Novel Blood Pressure Locus and Gene Discovery Using Genome-Wide Association Study and Expression Data Sets From Blood and the Kidney.; Novel genetic associations for blood pressure identified via gene-alcohol interaction in up to 570K individuals across multiple ancestries.; Novel loci for childhood body mass index and shared heritability with adult cardiometabolic traits.; Ordered multinomial regression for genetic association analysis of ordinal phenotypes at Biobank scale.; Polygenic Hyperlipidemias and Coronary Artery Disease Risk.; Predicted loss and gain of function mutations in ACO1 are associated with erythropoiesis.; Protein-altering variants associated with body mass index implicate pathways that control energy intake and expenditure in obesity.; Shared Genetic and Experimental Links between Obesity-Related Traits and Asthma Subtypes in UK Biobank.; Shared Genetics and Causality Between Decaffeinated Coffee Consumption and Neuropsychiatric Diseases: A Large-Scale Genome-Wide Cross-Trait Analysis and Mendelian Randomization Analysis.; Shared heritability of human face and brain shape.; Strong impact of natural-selection-free heterogeneity in genetics of age-related phenotypes.; Study of 300,486 individuals identifies 148 independent genetic loci influencing general cognitive function.; Testosterone and socioeconomic position: Mendelian randomization in 306,248 men and women in UK Biobank.; The Genetic and Neural Substrates of Externalizing Behavior.; The Impact of Removing Former Drinkers from Genome-wide Association Studies of AUDIT-C.; The Influence of Age and Sex on Genetic Associations with Adult Body Size and Shape: A Large-Scale Genome-Wide Interaction Study.; The Polygenic and Monogenic Basis of Blood Traits and Diseases.; The genetic architecture of human cortical folding.; The genetic architecture of the human thalamus and its overlap with ten common brain disorders.; The genetics of blood pressure regulation and its target organs from association studies in 342,415 individuals.; The power of genetic diversity in genome-wide association studies of lipids.; Trans-ancestry meta-analyses identify rare and common variants associated with blood pressure and hypertension.; Trans-ethnic analysis of metabochip data identifies two new loci associated with BMI.; Trans-ethnic and Ancestry-Specific Blood-Cell Genetics in 746,667 Individuals from 5 Global Populations.; Trans-ethnic association study of blood pressure determinants in over 750,000 individuals.; Understanding the genetic determinants of the brain with MOSTest.; Urate, Blood Pressure, and Cardiovascular Disease: Evidence From Mendelian Randomization and Meta-Analysis of Clinical Trials.; Use of genetic variation to separate the effects of early and later life adiposity on disease risk: mendelian randomisation study.; Variants in the FTO and CDKAL1 loci have recessive effects on risk of obesity and type 2 diabetes, respectively.; Vertex-wise multivariate genome-wide association study identifies 780 unique genetic loci associated with cortical morphology.	109	Biological process	smoking behavior	Biological process	Measurement
SLC39A8	rs13107325	Body mass index and systole blood pressure (pairwise)	296	Cerebellum	1	A Genome Wide Association Study For Shoulder Impingement and Rotator Cuff Disease.; A Large Multi-ethnic Genome-Wide Association Study of Adult Body Mass Index Identifies Novel Loci.; A combined analysis of genetically correlated traits identifies 187 loci and a role for neurogenesis and myelination in intelligence.; A cross-population atlas of genetic associations for 220 human phenotypes.; A large electronic-health-record-based genome-wide study of serum lipids.; An expanded set of genome-wide association studies of brain imaging phenotypes in UK Biobank.; Association analyses of 249,796 individuals reveal 18 new loci associated with body mass index.; Association of Myopia and Intraocular Pressure With Retinal Detachment in European Descent Participants of the UK Biobank Cohort: A Mendelian Randomization Study.; Association of a Schizophrenia-Risk Nonsynonymous Variant With Putamen Volume in Adolescents: A Voxelwise and Genome-Wide Association Study.; Association studies of up to 1.2 million individuals yield new insights into the genetic etiology of tobacco and alcohol use.; Biological Insights Into Muscular Strength: Genetic Findings in the UK Biobank.; Biological, clinical and population relevance of 95 loci for blood lipids.; Boosting Schizophrenia Genetics by Utilizing Genetic Overlap With Brain Morphology.; Characterising metabolomic signatures of lipid-modifying therapies through drug target mendelian randomisation.; Common schizophrenia alleles are enriched in mutation-intolerant genes and in regions under strong background selection.; Comparative genetic architectures of schizophrenia in East Asian and European populations.; Deciphering osteoarthritis genetics across 826,690 individuals from 9 populations.; Discovery and refinement of loci associated with lipid levels.; Discovery of 318 new risk loci for type 2 diabetes and related vascular outcomes among 1.4 million participants in a multi-ancestry meta-analysis.; Dissection of genetic variation and evidence for pleiotropy in male pattern baldness.; Epigenomic and transcriptomic analyses define core cell types, genes and targetable mechanisms for kidney disease.; Evaluating the relationship between circulating lipoprotein lipids and apolipoproteins with risk of coronary heart disease: A multivariable Mendelian randomisation analysis.; Exome Chip Meta-analysis Fine Maps Causal Variants and Elucidates the Genetic Architecture of Rare Coding Variants in Smoking and Alcohol Use.; Functional validity, role, and implications of heavy alcohol consumption genetic loci.; GWAS of allometric body-shape indices in UK Biobank identifies loci suggesting associations with morphogenesis, organogenesis, adrenal cell renewal and cancer.; Gene discovery and polygenic prediction from a genome-wide association study of educational attainment in 1.1 million individuals.; Genetic Relationships between Attention-Deficit/Hyperactivity Disorder, Autism Spectrum Disorder, and Intelligence.; Genetic analysis in European ancestry individuals identifies 517 loci associated with liver enzymes.; Genetic architecture of subcortical brain structures in 38,851 individuals.; Genetic evidence for different adiposity phenotypes and their opposing influence on ectopic fat and risk of cardiometabolic disease.; Genetic studies of body mass index yield new insights for obesity biology.; Genetic variants in novel pathways influence blood pressure and cardiovascular disease risk.; Genetically-Determined Serum Calcium Levels and Markers of Ventricular Repolarisation: A Mendelian Randomization Study in the UK Biobank.; Genetics of blood lipids among ~300,000 multi-ethnic participants of the Million Veteran Program.; Genome wide association study identifies genetic associations with perceived age.; Genome-Wide Association Study Meta-Analysis of the Alcohol Use Disorders Identification Test (AUDIT) in Two Population-Based Cohorts.; Genome-Wide Association Study of the Metabolic Syndrome in UK Biobank.; Genome-wide Association Analysis of Parkinson's Disease and Schizophrenia Reveals Shared Genetic Architecture and Identifies Novel Risk Loci.; Genome-wide Association Study Shows That Executive Functioning Is Influenced by GABAergic Processes and Is a Neurocognitive Genetic Correlate of Psychiatric Disorders.; Genome-wide and Mendelian randomisation studies of liver MRI yield insights into the pathogenesis of steatohepatitis.; Genome-wide association analyses of physical activity and sedentary behavior provide insights into underlying mechanisms and roles in disease prevention.; Genome-wide association analyses of risk tolerance and risky behaviors in over 1 million individuals identify hundreds of loci and shared genetic influences.; Genome-wide association analyses using electronic health records identify new loci influencing blood pressure variation.; Genome-wide association analysis identifies three new susceptibility loci for childhood body mass index.; Genome-wide association analysis of 19,629 individuals identifies variants influencing regional brain volumes and refines their genetic co-architecture with cognitive and mental health traits.; Genome-wide association and Mendelian randomization study of NT-proBNP in patients with acute coronary syndrome.; Genome-wide association meta-analysis in 269,867 individuals identifies new genetic and functional links to intelligence.; Genome-wide association studies and Mendelian randomization analyses for leisure sedentary behaviours.; Genome-wide association studies of brain imaging phenotypes in UK Biobank.; Genome-wide association study identifies 48 common genetic variants associated with handedness.; Genome-wide association study identifies genetic loci for self-reported habitual sleep duration supported by accelerometer-derived estimates.; Genome-wide association study identifies six new loci influencing pulse pressure and mean arterial pressure.; Genome-wide association study of alcohol consumption and use disorder in 274,424 individuals from multiple populations.; Genome-wide association study of medication-use and associated disease in the UK Biobank.; Genome-wide association study of schizophrenia in Ashkenazi Jews.; Genome-wide association study of self-reported walking pace suggests beneficial effects of brisk walking on health and survival.; Genome-wide discovery of genetic loci that uncouple excess adiposity from its comorbidities.; Genome-wide meta-analysis of 241,258 adults accounting for smoking behaviour identifies novel loci for obesity traits.; Genome-wide meta-analysis of insomnia prioritizes genes associated with metabolic and psychiatric pathways.; Genome-wide meta-analysis of muscle weakness identifies 15 susceptibility loci in older men and women.; Genome-wide meta-analysis of problematic alcohol use in 435,563 individuals yields insights into biology and relationships with other traits.; Genome-wide physical activity interactions in adiposity - A meta-analysis of 200,452 adults.; Genomics of body fat percentage may contribute to sex bias in anorexia nervosa.; High Blood Pressure and Intraocular Pressure: A Mendelian Randomization Study.; Identification of new therapeutic targets for osteoarthritis through genome-wide analyses of UK Biobank data.; Investigating the genetic architecture of noncognitive skills using GWAS-by-subtraction.; Large-scale GWAS of food liking reveals genetic determinants and genetic correlations with distinct neurophysiological traits.; Leveraging Polygenic Functional Enrichment to Improve GWAS Power.; Loss-of-function genomic variants highlight potential therapeutic targets for cardiovascular disease.; Mapping genomic loci implicates genes and synaptic biology in schizophrenia.; Meta-analysis identifies common and rare variants influencing blood pressure and overlapping with metabolic trait loci.; Meta-analysis of 542,934 subjects of European ancestry identifies new genes and mechanisms predisposing to refractive error and myopia.; Meta-analysis of genome-wide association studies for body fat distribution in 694,649 individuals of European ancestry.; Multi-Ancestry Genome-wide Association Study Accounting for Gene-Psychosocial Factor Interactions Identifies Novel Loci for Blood Pressure Traits.; Multi-ancestry genome-wide gene-smoking interaction study of 387,272 individuals identifies new loci associated with serum lipids.; Multi-trait analysis for genome-wide association study of five psychiatric disorders.; Multitrait genetic association analysis identifies 50 new risk loci for gastro-oesophageal reflux, seven new loci for Barrett's oesophagus and provides insights into clinical heterogeneity in reflux diagnosis.; Multivariate genome-wide association study on tissue-sensitive diffusion metrics highlights pathways that shape the human brain.; New alcohol-related genes suggest shared genetic mechanisms with neuropsychiatric disorders.; Novel Blood Pressure Locus and Gene Discovery Using Genome-Wide Association Study and Expression Data Sets From Blood and the Kidney.; Novel genetic associations for blood pressure identified via gene-alcohol interaction in up to 570K individuals across multiple ancestries.; Novel loci for childhood body mass index and shared heritability with adult cardiometabolic traits.; Ordered multinomial regression for genetic association analysis of ordinal phenotypes at Biobank scale.; Polygenic Hyperlipidemias and Coronary Artery Disease Risk.; Predicted loss and gain of function mutations in ACO1 are associated with erythropoiesis.; Protein-altering variants associated with body mass index implicate pathways that control energy intake and expenditure in obesity.; Shared Genetic and Experimental Links between Obesity-Related Traits and Asthma Subtypes in UK Biobank.; Shared Genetics and Causality Between Decaffeinated Coffee Consumption and Neuropsychiatric Diseases: A Large-Scale Genome-Wide Cross-Trait Analysis and Mendelian Randomization Analysis.; Shared heritability of human face and brain shape.; Strong impact of natural-selection-free heterogeneity in genetics of age-related phenotypes.; Study of 300,486 individuals identifies 148 independent genetic loci influencing general cognitive function.; Testosterone and socioeconomic position: Mendelian randomization in 306,248 men and women in UK Biobank.; The Genetic and Neural Substrates of Externalizing Behavior.; The Impact of Removing Former Drinkers from Genome-wide Association Studies of AUDIT-C.; The Influence of Age and Sex on Genetic Associations with Adult Body Size and Shape: A Large-Scale Genome-Wide Interaction Study.; The Polygenic and Monogenic Basis of Blood Traits and Diseases.; The genetic architecture of human cortical folding.; The genetic architecture of the human thalamus and its overlap with ten common brain disorders.; The genetics of blood pressure regulation and its target organs from association studies in 342,415 individuals.; The power of genetic diversity in genome-wide association studies of lipids.; Trans-ancestry meta-analyses identify rare and common variants associated with blood pressure and hypertension.; Trans-ethnic analysis of metabochip data identifies two new loci associated with BMI.; Trans-ethnic and Ancestry-Specific Blood-Cell Genetics in 746,667 Individuals from 5 Global Populations.; Trans-ethnic association study of blood pressure determinants in over 750,000 individuals.; Understanding the genetic determinants of the brain with MOSTest.; Urate, Blood Pressure, and Cardiovascular Disease: Evidence From Mendelian Randomization and Meta-Analysis of Clinical Trials.; Use of genetic variation to separate the effects of early and later life adiposity on disease risk: mendelian randomisation study.; Variants in the FTO and CDKAL1 loci have recessive effects on risk of obesity and type 2 diabetes, respectively.; Vertex-wise multivariate genome-wide association study identifies 780 unique genetic loci associated with cortical morphology.	109	Cardiovascular measurement	systolic blood pressure	Cardiovascular measurement	Measurement
SLC39A8	rs13107325	Body mass index in physically active individuals	296	Cerebellum	1	A Genome Wide Association Study For Shoulder Impingement and Rotator Cuff Disease.; A Large Multi-ethnic Genome-Wide Association Study of Adult Body Mass Index Identifies Novel Loci.; A combined analysis of genetically correlated traits identifies 187 loci and a role for neurogenesis and myelination in intelligence.; A cross-population atlas of genetic associations for 220 human phenotypes.; A large electronic-health-record-based genome-wide study of serum lipids.; An expanded set of genome-wide association studies of brain imaging phenotypes in UK Biobank.; Association analyses of 249,796 individuals reveal 18 new loci associated with body mass index.; Association of Myopia and Intraocular Pressure With Retinal Detachment in European Descent Participants of the UK Biobank Cohort: A Mendelian Randomization Study.; Association of a Schizophrenia-Risk Nonsynonymous Variant With Putamen Volume in Adolescents: A Voxelwise and Genome-Wide Association Study.; Association studies of up to 1.2 million individuals yield new insights into the genetic etiology of tobacco and alcohol use.; Biological Insights Into Muscular Strength: Genetic Findings in the UK Biobank.; Biological, clinical and population relevance of 95 loci for blood lipids.; Boosting Schizophrenia Genetics by Utilizing Genetic Overlap With Brain Morphology.; Characterising metabolomic signatures of lipid-modifying therapies through drug target mendelian randomisation.; Common schizophrenia alleles are enriched in mutation-intolerant genes and in regions under strong background selection.; Comparative genetic architectures of schizophrenia in East Asian and European populations.; Deciphering osteoarthritis genetics across 826,690 individuals from 9 populations.; Discovery and refinement of loci associated with lipid levels.; Discovery of 318 new risk loci for type 2 diabetes and related vascular outcomes among 1.4 million participants in a multi-ancestry meta-analysis.; Dissection of genetic variation and evidence for pleiotropy in male pattern baldness.; Epigenomic and transcriptomic analyses define core cell types, genes and targetable mechanisms for kidney disease.; Evaluating the relationship between circulating lipoprotein lipids and apolipoproteins with risk of coronary heart disease: A multivariable Mendelian randomisation analysis.; Exome Chip Meta-analysis Fine Maps Causal Variants and Elucidates the Genetic Architecture of Rare Coding Variants in Smoking and Alcohol Use.; Functional validity, role, and implications of heavy alcohol consumption genetic loci.; GWAS of allometric body-shape indices in UK Biobank identifies loci suggesting associations with morphogenesis, organogenesis, adrenal cell renewal and cancer.; Gene discovery and polygenic prediction from a genome-wide association study of educational attainment in 1.1 million individuals.; Genetic Relationships between Attention-Deficit/Hyperactivity Disorder, Autism Spectrum Disorder, and Intelligence.; Genetic analysis in European ancestry individuals identifies 517 loci associated with liver enzymes.; Genetic architecture of subcortical brain structures in 38,851 individuals.; Genetic evidence for different adiposity phenotypes and their opposing influence on ectopic fat and risk of cardiometabolic disease.; Genetic studies of body mass index yield new insights for obesity biology.; Genetic variants in novel pathways influence blood pressure and cardiovascular disease risk.; Genetically-Determined Serum Calcium Levels and Markers of Ventricular Repolarisation: A Mendelian Randomization Study in the UK Biobank.; Genetics of blood lipids among ~300,000 multi-ethnic participants of the Million Veteran Program.; Genome wide association study identifies genetic associations with perceived age.; Genome-Wide Association Study Meta-Analysis of the Alcohol Use Disorders Identification Test (AUDIT) in Two Population-Based Cohorts.; Genome-Wide Association Study of the Metabolic Syndrome in UK Biobank.; Genome-wide Association Analysis of Parkinson's Disease and Schizophrenia Reveals Shared Genetic Architecture and Identifies Novel Risk Loci.; Genome-wide Association Study Shows That Executive Functioning Is Influenced by GABAergic Processes and Is a Neurocognitive Genetic Correlate of Psychiatric Disorders.; Genome-wide and Mendelian randomisation studies of liver MRI yield insights into the pathogenesis of steatohepatitis.; Genome-wide association analyses of physical activity and sedentary behavior provide insights into underlying mechanisms and roles in disease prevention.; Genome-wide association analyses of risk tolerance and risky behaviors in over 1 million individuals identify hundreds of loci and shared genetic influences.; Genome-wide association analyses using electronic health records identify new loci influencing blood pressure variation.; Genome-wide association analysis identifies three new susceptibility loci for childhood body mass index.; Genome-wide association analysis of 19,629 individuals identifies variants influencing regional brain volumes and refines their genetic co-architecture with cognitive and mental health traits.; Genome-wide association and Mendelian randomization study of NT-proBNP in patients with acute coronary syndrome.; Genome-wide association meta-analysis in 269,867 individuals identifies new genetic and functional links to intelligence.; Genome-wide association studies and Mendelian randomization analyses for leisure sedentary behaviours.; Genome-wide association studies of brain imaging phenotypes in UK Biobank.; Genome-wide association study identifies 48 common genetic variants associated with handedness.; Genome-wide association study identifies genetic loci for self-reported habitual sleep duration supported by accelerometer-derived estimates.; Genome-wide association study identifies six new loci influencing pulse pressure and mean arterial pressure.; Genome-wide association study of alcohol consumption and use disorder in 274,424 individuals from multiple populations.; Genome-wide association study of medication-use and associated disease in the UK Biobank.; Genome-wide association study of schizophrenia in Ashkenazi Jews.; Genome-wide association study of self-reported walking pace suggests beneficial effects of brisk walking on health and survival.; Genome-wide discovery of genetic loci that uncouple excess adiposity from its comorbidities.; Genome-wide meta-analysis of 241,258 adults accounting for smoking behaviour identifies novel loci for obesity traits.; Genome-wide meta-analysis of insomnia prioritizes genes associated with metabolic and psychiatric pathways.; Genome-wide meta-analysis of muscle weakness identifies 15 susceptibility loci in older men and women.; Genome-wide meta-analysis of problematic alcohol use in 435,563 individuals yields insights into biology and relationships with other traits.; Genome-wide physical activity interactions in adiposity - A meta-analysis of 200,452 adults.; Genomics of body fat percentage may contribute to sex bias in anorexia nervosa.; High Blood Pressure and Intraocular Pressure: A Mendelian Randomization Study.; Identification of new therapeutic targets for osteoarthritis through genome-wide analyses of UK Biobank data.; Investigating the genetic architecture of noncognitive skills using GWAS-by-subtraction.; Large-scale GWAS of food liking reveals genetic determinants and genetic correlations with distinct neurophysiological traits.; Leveraging Polygenic Functional Enrichment to Improve GWAS Power.; Loss-of-function genomic variants highlight potential therapeutic targets for cardiovascular disease.; Mapping genomic loci implicates genes and synaptic biology in schizophrenia.; Meta-analysis identifies common and rare variants influencing blood pressure and overlapping with metabolic trait loci.; Meta-analysis of 542,934 subjects of European ancestry identifies new genes and mechanisms predisposing to refractive error and myopia.; Meta-analysis of genome-wide association studies for body fat distribution in 694,649 individuals of European ancestry.; Multi-Ancestry Genome-wide Association Study Accounting for Gene-Psychosocial Factor Interactions Identifies Novel Loci for Blood Pressure Traits.; Multi-ancestry genome-wide gene-smoking interaction study of 387,272 individuals identifies new loci associated with serum lipids.; Multi-trait analysis for genome-wide association study of five psychiatric disorders.; Multitrait genetic association analysis identifies 50 new risk loci for gastro-oesophageal reflux, seven new loci for Barrett's oesophagus and provides insights into clinical heterogeneity in reflux diagnosis.; Multivariate genome-wide association study on tissue-sensitive diffusion metrics highlights pathways that shape the human brain.; New alcohol-related genes suggest shared genetic mechanisms with neuropsychiatric disorders.; Novel Blood Pressure Locus and Gene Discovery Using Genome-Wide Association Study and Expression Data Sets From Blood and the Kidney.; Novel genetic associations for blood pressure identified via gene-alcohol interaction in up to 570K individuals across multiple ancestries.; Novel loci for childhood body mass index and shared heritability with adult cardiometabolic traits.; Ordered multinomial regression for genetic association analysis of ordinal phenotypes at Biobank scale.; Polygenic Hyperlipidemias and Coronary Artery Disease Risk.; Predicted loss and gain of function mutations in ACO1 are associated with erythropoiesis.; Protein-altering variants associated with body mass index implicate pathways that control energy intake and expenditure in obesity.; Shared Genetic and Experimental Links between Obesity-Related Traits and Asthma Subtypes in UK Biobank.; Shared Genetics and Causality Between Decaffeinated Coffee Consumption and Neuropsychiatric Diseases: A Large-Scale Genome-Wide Cross-Trait Analysis and Mendelian Randomization Analysis.; Shared heritability of human face and brain shape.; Strong impact of natural-selection-free heterogeneity in genetics of age-related phenotypes.; Study of 300,486 individuals identifies 148 independent genetic loci influencing general cognitive function.; Testosterone and socioeconomic position: Mendelian randomization in 306,248 men and women in UK Biobank.; The Genetic and Neural Substrates of Externalizing Behavior.; The Impact of Removing Former Drinkers from Genome-wide Association Studies of AUDIT-C.; The Influence of Age and Sex on Genetic Associations with Adult Body Size and Shape: A Large-Scale Genome-Wide Interaction Study.; The Polygenic and Monogenic Basis of Blood Traits and Diseases.; The genetic architecture of human cortical folding.; The genetic architecture of the human thalamus and its overlap with ten common brain disorders.; The genetics of blood pressure regulation and its target organs from association studies in 342,415 individuals.; The power of genetic diversity in genome-wide association studies of lipids.; Trans-ancestry meta-analyses identify rare and common variants associated with blood pressure and hypertension.; Trans-ethnic analysis of metabochip data identifies two new loci associated with BMI.; Trans-ethnic and Ancestry-Specific Blood-Cell Genetics in 746,667 Individuals from 5 Global Populations.; Trans-ethnic association study of blood pressure determinants in over 750,000 individuals.; Understanding the genetic determinants of the brain with MOSTest.; Urate, Blood Pressure, and Cardiovascular Disease: Evidence From Mendelian Randomization and Meta-Analysis of Clinical Trials.; Use of genetic variation to separate the effects of early and later life adiposity on disease risk: mendelian randomisation study.; Variants in the FTO and CDKAL1 loci have recessive effects on risk of obesity and type 2 diabetes, respectively.; Vertex-wise multivariate genome-wide association study identifies 780 unique genetic loci associated with cortical morphology.	109	Body measurement	body mass index	Body measurement	Measurement
SLC39A8	rs13107325	Brain imaging measurements	296	Cerebellum	1	A Genome Wide Association Study For Shoulder Impingement and Rotator Cuff Disease.; A Large Multi-ethnic Genome-Wide Association Study of Adult Body Mass Index Identifies Novel Loci.; A combined analysis of genetically correlated traits identifies 187 loci and a role for neurogenesis and myelination in intelligence.; A cross-population atlas of genetic associations for 220 human phenotypes.; A large electronic-health-record-based genome-wide study of serum lipids.; An expanded set of genome-wide association studies of brain imaging phenotypes in UK Biobank.; Association analyses of 249,796 individuals reveal 18 new loci associated with body mass index.; Association of Myopia and Intraocular Pressure With Retinal Detachment in European Descent Participants of the UK Biobank Cohort: A Mendelian Randomization Study.; Association of a Schizophrenia-Risk Nonsynonymous Variant With Putamen Volume in Adolescents: A Voxelwise and Genome-Wide Association Study.; Association studies of up to 1.2 million individuals yield new insights into the genetic etiology of tobacco and alcohol use.; Biological Insights Into Muscular Strength: Genetic Findings in the UK Biobank.; Biological, clinical and population relevance of 95 loci for blood lipids.; Boosting Schizophrenia Genetics by Utilizing Genetic Overlap With Brain Morphology.; Characterising metabolomic signatures of lipid-modifying therapies through drug target mendelian randomisation.; Common schizophrenia alleles are enriched in mutation-intolerant genes and in regions under strong background selection.; Comparative genetic architectures of schizophrenia in East Asian and European populations.; Deciphering osteoarthritis genetics across 826,690 individuals from 9 populations.; Discovery and refinement of loci associated with lipid levels.; Discovery of 318 new risk loci for type 2 diabetes and related vascular outcomes among 1.4 million participants in a multi-ancestry meta-analysis.; Dissection of genetic variation and evidence for pleiotropy in male pattern baldness.; Epigenomic and transcriptomic analyses define core cell types, genes and targetable mechanisms for kidney disease.; Evaluating the relationship between circulating lipoprotein lipids and apolipoproteins with risk of coronary heart disease: A multivariable Mendelian randomisation analysis.; Exome Chip Meta-analysis Fine Maps Causal Variants and Elucidates the Genetic Architecture of Rare Coding Variants in Smoking and Alcohol Use.; Functional validity, role, and implications of heavy alcohol consumption genetic loci.; GWAS of allometric body-shape indices in UK Biobank identifies loci suggesting associations with morphogenesis, organogenesis, adrenal cell renewal and cancer.; Gene discovery and polygenic prediction from a genome-wide association study of educational attainment in 1.1 million individuals.; Genetic Relationships between Attention-Deficit/Hyperactivity Disorder, Autism Spectrum Disorder, and Intelligence.; Genetic analysis in European ancestry individuals identifies 517 loci associated with liver enzymes.; Genetic architecture of subcortical brain structures in 38,851 individuals.; Genetic evidence for different adiposity phenotypes and their opposing influence on ectopic fat and risk of cardiometabolic disease.; Genetic studies of body mass index yield new insights for obesity biology.; Genetic variants in novel pathways influence blood pressure and cardiovascular disease risk.; Genetically-Determined Serum Calcium Levels and Markers of Ventricular Repolarisation: A Mendelian Randomization Study in the UK Biobank.; Genetics of blood lipids among ~300,000 multi-ethnic participants of the Million Veteran Program.; Genome wide association study identifies genetic associations with perceived age.; Genome-Wide Association Study Meta-Analysis of the Alcohol Use Disorders Identification Test (AUDIT) in Two Population-Based Cohorts.; Genome-Wide Association Study of the Metabolic Syndrome in UK Biobank.; Genome-wide Association Analysis of Parkinson's Disease and Schizophrenia Reveals Shared Genetic Architecture and Identifies Novel Risk Loci.; Genome-wide Association Study Shows That Executive Functioning Is Influenced by GABAergic Processes and Is a Neurocognitive Genetic Correlate of Psychiatric Disorders.; Genome-wide and Mendelian randomisation studies of liver MRI yield insights into the pathogenesis of steatohepatitis.; Genome-wide association analyses of physical activity and sedentary behavior provide insights into underlying mechanisms and roles in disease prevention.; Genome-wide association analyses of risk tolerance and risky behaviors in over 1 million individuals identify hundreds of loci and shared genetic influences.; Genome-wide association analyses using electronic health records identify new loci influencing blood pressure variation.; Genome-wide association analysis identifies three new susceptibility loci for childhood body mass index.; Genome-wide association analysis of 19,629 individuals identifies variants influencing regional brain volumes and refines their genetic co-architecture with cognitive and mental health traits.; Genome-wide association and Mendelian randomization study of NT-proBNP in patients with acute coronary syndrome.; Genome-wide association meta-analysis in 269,867 individuals identifies new genetic and functional links to intelligence.; Genome-wide association studies and Mendelian randomization analyses for leisure sedentary behaviours.; Genome-wide association studies of brain imaging phenotypes in UK Biobank.; Genome-wide association study identifies 48 common genetic variants associated with handedness.; Genome-wide association study identifies genetic loci for self-reported habitual sleep duration supported by accelerometer-derived estimates.; Genome-wide association study identifies six new loci influencing pulse pressure and mean arterial pressure.; Genome-wide association study of alcohol consumption and use disorder in 274,424 individuals from multiple populations.; Genome-wide association study of medication-use and associated disease in the UK Biobank.; Genome-wide association study of schizophrenia in Ashkenazi Jews.; Genome-wide association study of self-reported walking pace suggests beneficial effects of brisk walking on health and survival.; Genome-wide discovery of genetic loci that uncouple excess adiposity from its comorbidities.; Genome-wide meta-analysis of 241,258 adults accounting for smoking behaviour identifies novel loci for obesity traits.; Genome-wide meta-analysis of insomnia prioritizes genes associated with metabolic and psychiatric pathways.; Genome-wide meta-analysis of muscle weakness identifies 15 susceptibility loci in older men and women.; Genome-wide meta-analysis of problematic alcohol use in 435,563 individuals yields insights into biology and relationships with other traits.; Genome-wide physical activity interactions in adiposity - A meta-analysis of 200,452 adults.; Genomics of body fat percentage may contribute to sex bias in anorexia nervosa.; High Blood Pressure and Intraocular Pressure: A Mendelian Randomization Study.; Identification of new therapeutic targets for osteoarthritis through genome-wide analyses of UK Biobank data.; Investigating the genetic architecture of noncognitive skills using GWAS-by-subtraction.; Large-scale GWAS of food liking reveals genetic determinants and genetic correlations with distinct neurophysiological traits.; Leveraging Polygenic Functional Enrichment to Improve GWAS Power.; Loss-of-function genomic variants highlight potential therapeutic targets for cardiovascular disease.; Mapping genomic loci implicates genes and synaptic biology in schizophrenia.; Meta-analysis identifies common and rare variants influencing blood pressure and overlapping with metabolic trait loci.; Meta-analysis of 542,934 subjects of European ancestry identifies new genes and mechanisms predisposing to refractive error and myopia.; Meta-analysis of genome-wide association studies for body fat distribution in 694,649 individuals of European ancestry.; Multi-Ancestry Genome-wide Association Study Accounting for Gene-Psychosocial Factor Interactions Identifies Novel Loci for Blood Pressure Traits.; Multi-ancestry genome-wide gene-smoking interaction study of 387,272 individuals identifies new loci associated with serum lipids.; Multi-trait analysis for genome-wide association study of five psychiatric disorders.; Multitrait genetic association analysis identifies 50 new risk loci for gastro-oesophageal reflux, seven new loci for Barrett's oesophagus and provides insights into clinical heterogeneity in reflux diagnosis.; Multivariate genome-wide association study on tissue-sensitive diffusion metrics highlights pathways that shape the human brain.; New alcohol-related genes suggest shared genetic mechanisms with neuropsychiatric disorders.; Novel Blood Pressure Locus and Gene Discovery Using Genome-Wide Association Study and Expression Data Sets From Blood and the Kidney.; Novel genetic associations for blood pressure identified via gene-alcohol interaction in up to 570K individuals across multiple ancestries.; Novel loci for childhood body mass index and shared heritability with adult cardiometabolic traits.; Ordered multinomial regression for genetic association analysis of ordinal phenotypes at Biobank scale.; Polygenic Hyperlipidemias and Coronary Artery Disease Risk.; Predicted loss and gain of function mutations in ACO1 are associated with erythropoiesis.; Protein-altering variants associated with body mass index implicate pathways that control energy intake and expenditure in obesity.; Shared Genetic and Experimental Links between Obesity-Related Traits and Asthma Subtypes in UK Biobank.; Shared Genetics and Causality Between Decaffeinated Coffee Consumption and Neuropsychiatric Diseases: A Large-Scale Genome-Wide Cross-Trait Analysis and Mendelian Randomization Analysis.; Shared heritability of human face and brain shape.; Strong impact of natural-selection-free heterogeneity in genetics of age-related phenotypes.; Study of 300,486 individuals identifies 148 independent genetic loci influencing general cognitive function.; Testosterone and socioeconomic position: Mendelian randomization in 306,248 men and women in UK Biobank.; The Genetic and Neural Substrates of Externalizing Behavior.; The Impact of Removing Former Drinkers from Genome-wide Association Studies of AUDIT-C.; The Influence of Age and Sex on Genetic Associations with Adult Body Size and Shape: A Large-Scale Genome-Wide Interaction Study.; The Polygenic and Monogenic Basis of Blood Traits and Diseases.; The genetic architecture of human cortical folding.; The genetic architecture of the human thalamus and its overlap with ten common brain disorders.; The genetics of blood pressure regulation and its target organs from association studies in 342,415 individuals.; The power of genetic diversity in genome-wide association studies of lipids.; Trans-ancestry meta-analyses identify rare and common variants associated with blood pressure and hypertension.; Trans-ethnic analysis of metabochip data identifies two new loci associated with BMI.; Trans-ethnic and Ancestry-Specific Blood-Cell Genetics in 746,667 Individuals from 5 Global Populations.; Trans-ethnic association study of blood pressure determinants in over 750,000 individuals.; Understanding the genetic determinants of the brain with MOSTest.; Urate, Blood Pressure, and Cardiovascular Disease: Evidence From Mendelian Randomization and Meta-Analysis of Clinical Trials.; Use of genetic variation to separate the effects of early and later life adiposity on disease risk: mendelian randomisation study.; Variants in the FTO and CDKAL1 loci have recessive effects on risk of obesity and type 2 diabetes, respectively.; Vertex-wise multivariate genome-wide association study identifies 780 unique genetic loci associated with cortical morphology.	109	Other measurement	neuroimaging measurement	Neuroimaging measurement	Measurement
SLC39A8	rs13107325	Brain morphology (MOSTest)	296	Cerebellum	1	A Genome Wide Association Study For Shoulder Impingement and Rotator Cuff Disease.; A Large Multi-ethnic Genome-Wide Association Study of Adult Body Mass Index Identifies Novel Loci.; A combined analysis of genetically correlated traits identifies 187 loci and a role for neurogenesis and myelination in intelligence.; A cross-population atlas of genetic associations for 220 human phenotypes.; A large electronic-health-record-based genome-wide study of serum lipids.; An expanded set of genome-wide association studies of brain imaging phenotypes in UK Biobank.; Association analyses of 249,796 individuals reveal 18 new loci associated with body mass index.; Association of Myopia and Intraocular Pressure With Retinal Detachment in European Descent Participants of the UK Biobank Cohort: A Mendelian Randomization Study.; Association of a Schizophrenia-Risk Nonsynonymous Variant With Putamen Volume in Adolescents: A Voxelwise and Genome-Wide Association Study.; Association studies of up to 1.2 million individuals yield new insights into the genetic etiology of tobacco and alcohol use.; Biological Insights Into Muscular Strength: Genetic Findings in the UK Biobank.; Biological, clinical and population relevance of 95 loci for blood lipids.; Boosting Schizophrenia Genetics by Utilizing Genetic Overlap With Brain Morphology.; Characterising metabolomic signatures of lipid-modifying therapies through drug target mendelian randomisation.; Common schizophrenia alleles are enriched in mutation-intolerant genes and in regions under strong background selection.; Comparative genetic architectures of schizophrenia in East Asian and European populations.; Deciphering osteoarthritis genetics across 826,690 individuals from 9 populations.; Discovery and refinement of loci associated with lipid levels.; Discovery of 318 new risk loci for type 2 diabetes and related vascular outcomes among 1.4 million participants in a multi-ancestry meta-analysis.; Dissection of genetic variation and evidence for pleiotropy in male pattern baldness.; Epigenomic and transcriptomic analyses define core cell types, genes and targetable mechanisms for kidney disease.; Evaluating the relationship between circulating lipoprotein lipids and apolipoproteins with risk of coronary heart disease: A multivariable Mendelian randomisation analysis.; Exome Chip Meta-analysis Fine Maps Causal Variants and Elucidates the Genetic Architecture of Rare Coding Variants in Smoking and Alcohol Use.; Functional validity, role, and implications of heavy alcohol consumption genetic loci.; GWAS of allometric body-shape indices in UK Biobank identifies loci suggesting associations with morphogenesis, organogenesis, adrenal cell renewal and cancer.; Gene discovery and polygenic prediction from a genome-wide association study of educational attainment in 1.1 million individuals.; Genetic Relationships between Attention-Deficit/Hyperactivity Disorder, Autism Spectrum Disorder, and Intelligence.; Genetic analysis in European ancestry individuals identifies 517 loci associated with liver enzymes.; Genetic architecture of subcortical brain structures in 38,851 individuals.; Genetic evidence for different adiposity phenotypes and their opposing influence on ectopic fat and risk of cardiometabolic disease.; Genetic studies of body mass index yield new insights for obesity biology.; Genetic variants in novel pathways influence blood pressure and cardiovascular disease risk.; Genetically-Determined Serum Calcium Levels and Markers of Ventricular Repolarisation: A Mendelian Randomization Study in the UK Biobank.; Genetics of blood lipids among ~300,000 multi-ethnic participants of the Million Veteran Program.; Genome wide association study identifies genetic associations with perceived age.; Genome-Wide Association Study Meta-Analysis of the Alcohol Use Disorders Identification Test (AUDIT) in Two Population-Based Cohorts.; Genome-Wide Association Study of the Metabolic Syndrome in UK Biobank.; Genome-wide Association Analysis of Parkinson's Disease and Schizophrenia Reveals Shared Genetic Architecture and Identifies Novel Risk Loci.; Genome-wide Association Study Shows That Executive Functioning Is Influenced by GABAergic Processes and Is a Neurocognitive Genetic Correlate of Psychiatric Disorders.; Genome-wide and Mendelian randomisation studies of liver MRI yield insights into the pathogenesis of steatohepatitis.; Genome-wide association analyses of physical activity and sedentary behavior provide insights into underlying mechanisms and roles in disease prevention.; Genome-wide association analyses of risk tolerance and risky behaviors in over 1 million individuals identify hundreds of loci and shared genetic influences.; Genome-wide association analyses using electronic health records identify new loci influencing blood pressure variation.; Genome-wide association analysis identifies three new susceptibility loci for childhood body mass index.; Genome-wide association analysis of 19,629 individuals identifies variants influencing regional brain volumes and refines their genetic co-architecture with cognitive and mental health traits.; Genome-wide association and Mendelian randomization study of NT-proBNP in patients with acute coronary syndrome.; Genome-wide association meta-analysis in 269,867 individuals identifies new genetic and functional links to intelligence.; Genome-wide association studies and Mendelian randomization analyses for leisure sedentary behaviours.; Genome-wide association studies of brain imaging phenotypes in UK Biobank.; Genome-wide association study identifies 48 common genetic variants associated with handedness.; Genome-wide association study identifies genetic loci for self-reported habitual sleep duration supported by accelerometer-derived estimates.; Genome-wide association study identifies six new loci influencing pulse pressure and mean arterial pressure.; Genome-wide association study of alcohol consumption and use disorder in 274,424 individuals from multiple populations.; Genome-wide association study of medication-use and associated disease in the UK Biobank.; Genome-wide association study of schizophrenia in Ashkenazi Jews.; Genome-wide association study of self-reported walking pace suggests beneficial effects of brisk walking on health and survival.; Genome-wide discovery of genetic loci that uncouple excess adiposity from its comorbidities.; Genome-wide meta-analysis of 241,258 adults accounting for smoking behaviour identifies novel loci for obesity traits.; Genome-wide meta-analysis of insomnia prioritizes genes associated with metabolic and psychiatric pathways.; Genome-wide meta-analysis of muscle weakness identifies 15 susceptibility loci in older men and women.; Genome-wide meta-analysis of problematic alcohol use in 435,563 individuals yields insights into biology and relationships with other traits.; Genome-wide physical activity interactions in adiposity - A meta-analysis of 200,452 adults.; Genomics of body fat percentage may contribute to sex bias in anorexia nervosa.; High Blood Pressure and Intraocular Pressure: A Mendelian Randomization Study.; Identification of new therapeutic targets for osteoarthritis through genome-wide analyses of UK Biobank data.; Investigating the genetic architecture of noncognitive skills using GWAS-by-subtraction.; Large-scale GWAS of food liking reveals genetic determinants and genetic correlations with distinct neurophysiological traits.; Leveraging Polygenic Functional Enrichment to Improve GWAS Power.; Loss-of-function genomic variants highlight potential therapeutic targets for cardiovascular disease.; Mapping genomic loci implicates genes and synaptic biology in schizophrenia.; Meta-analysis identifies common and rare variants influencing blood pressure and overlapping with metabolic trait loci.; Meta-analysis of 542,934 subjects of European ancestry identifies new genes and mechanisms predisposing to refractive error and myopia.; Meta-analysis of genome-wide association studies for body fat distribution in 694,649 individuals of European ancestry.; Multi-Ancestry Genome-wide Association Study Accounting for Gene-Psychosocial Factor Interactions Identifies Novel Loci for Blood Pressure Traits.; Multi-ancestry genome-wide gene-smoking interaction study of 387,272 individuals identifies new loci associated with serum lipids.; Multi-trait analysis for genome-wide association study of five psychiatric disorders.; Multitrait genetic association analysis identifies 50 new risk loci for gastro-oesophageal reflux, seven new loci for Barrett's oesophagus and provides insights into clinical heterogeneity in reflux diagnosis.; Multivariate genome-wide association study on tissue-sensitive diffusion metrics highlights pathways that shape the human brain.; New alcohol-related genes suggest shared genetic mechanisms with neuropsychiatric disorders.; Novel Blood Pressure Locus and Gene Discovery Using Genome-Wide Association Study and Expression Data Sets From Blood and the Kidney.; Novel genetic associations for blood pressure identified via gene-alcohol interaction in up to 570K individuals across multiple ancestries.; Novel loci for childhood body mass index and shared heritability with adult cardiometabolic traits.; Ordered multinomial regression for genetic association analysis of ordinal phenotypes at Biobank scale.; Polygenic Hyperlipidemias and Coronary Artery Disease Risk.; Predicted loss and gain of function mutations in ACO1 are associated with erythropoiesis.; Protein-altering variants associated with body mass index implicate pathways that control energy intake and expenditure in obesity.; Shared Genetic and Experimental Links between Obesity-Related Traits and Asthma Subtypes in UK Biobank.; Shared Genetics and Causality Between Decaffeinated Coffee Consumption and Neuropsychiatric Diseases: A Large-Scale Genome-Wide Cross-Trait Analysis and Mendelian Randomization Analysis.; Shared heritability of human face and brain shape.; Strong impact of natural-selection-free heterogeneity in genetics of age-related phenotypes.; Study of 300,486 individuals identifies 148 independent genetic loci influencing general cognitive function.; Testosterone and socioeconomic position: Mendelian randomization in 306,248 men and women in UK Biobank.; The Genetic and Neural Substrates of Externalizing Behavior.; The Impact of Removing Former Drinkers from Genome-wide Association Studies of AUDIT-C.; The Influence of Age and Sex on Genetic Associations with Adult Body Size and Shape: A Large-Scale Genome-Wide Interaction Study.; The Polygenic and Monogenic Basis of Blood Traits and Diseases.; The genetic architecture of human cortical folding.; The genetic architecture of the human thalamus and its overlap with ten common brain disorders.; The genetics of blood pressure regulation and its target organs from association studies in 342,415 individuals.; The power of genetic diversity in genome-wide association studies of lipids.; Trans-ancestry meta-analyses identify rare and common variants associated with blood pressure and hypertension.; Trans-ethnic analysis of metabochip data identifies two new loci associated with BMI.; Trans-ethnic and Ancestry-Specific Blood-Cell Genetics in 746,667 Individuals from 5 Global Populations.; Trans-ethnic association study of blood pressure determinants in over 750,000 individuals.; Understanding the genetic determinants of the brain with MOSTest.; Urate, Blood Pressure, and Cardiovascular Disease: Evidence From Mendelian Randomization and Meta-Analysis of Clinical Trials.; Use of genetic variation to separate the effects of early and later life adiposity on disease risk: mendelian randomisation study.; Variants in the FTO and CDKAL1 loci have recessive effects on risk of obesity and type 2 diabetes, respectively.; Vertex-wise multivariate genome-wide association study identifies 780 unique genetic loci associated with cortical morphology.	109	Other measurement	brain attribute	Neuroimaging measurement	Measurement
