## Supplementary Tables 1-25 for "Regional brain-age gaps reveal a shared polygenic architecture and regionally patterned clinical and cell-type associations" (part 2 of 3)

### Sheet: Table S12 (continued)
Supplementary Table 12 | Expanded and ontology-harmonized GWAS Catalog trait annotations for the mapped gene groups.
SLC39A8	rs13107325	Brain morphology (min-P)	296	Cerebellum	1	A Genome Wide Association Study For Shoulder Impingement and Rotator Cuff Disease.; A Large Multi-ethnic Genome-Wide Association Study of Adult Body Mass Index Identifies Novel Loci.; A combined analysis of genetically correlated traits identifies 187 loci and a role for neurogenesis and myelination in intelligence.; A cross-population atlas of genetic associations for 220 human phenotypes.; A large electronic-health-record-based genome-wide study of serum lipids.; An expanded set of genome-wide association studies of brain imaging phenotypes in UK Biobank.; Association analyses of 249,796 individuals reveal 18 new loci associated with body mass index.; Association of Myopia and Intraocular Pressure With Retinal Detachment in European Descent Participants of the UK Biobank Cohort: A Mendelian Randomization Study.; Association of a Schizophrenia-Risk Nonsynonymous Variant With Putamen Volume in Adolescents: A Voxelwise and Genome-Wide Association Study.; Association studies of up to 1.2 million individuals yield new insights into the genetic etiology of tobacco and alcohol use.; Biological Insights Into Muscular Strength: Genetic Findings in the UK Biobank.; Biological, clinical and population relevance of 95 loci for blood lipids.; Boosting Schizophrenia Genetics by Utilizing Genetic Overlap With Brain Morphology.; Characterising metabolomic signatures of lipid-modifying therapies through drug target mendelian randomisation.; Common schizophrenia alleles are enriched in mutation-intolerant genes and in regions under strong background selection.; Comparative genetic architectures of schizophrenia in East Asian and European populations.; Deciphering osteoarthritis genetics across 826,690 individuals from 9 populations.; Discovery and refinement of loci associated with lipid levels.; Discovery of 318 new risk loci for type 2 diabetes and related vascular outcomes among 1.4 million participants in a multi-ancestry meta-analysis.; Dissection of genetic variation and evidence for pleiotropy in male pattern baldness.; Epigenomic and transcriptomic analyses define core cell types, genes and targetable mechanisms for kidney disease.; Evaluating the relationship between circulating lipoprotein lipids and apolipoproteins with risk of coronary heart disease: A multivariable Mendelian randomisation analysis.; Exome Chip Meta-analysis Fine Maps Causal Variants and Elucidates the Genetic Architecture of Rare Coding Variants in Smoking and Alcohol Use.; Functional validity, role, and implications of heavy alcohol consumption genetic loci.; GWAS of allometric body-shape indices in UK Biobank identifies loci suggesting associations with morphogenesis, organogenesis, adrenal cell renewal and cancer.; Gene discovery and polygenic prediction from a genome-wide association study of educational attainment in 1.1 million individuals.; Genetic Relationships between Attention-Deficit/Hyperactivity Disorder, Autism Spectrum Disorder, and Intelligence.; Genetic analysis in European ancestry individuals identifies 517 loci associated with liver enzymes.; Genetic architecture of subcortical brain structures in 38,851 individuals.; Genetic evidence for different adiposity phenotypes and their opposing influence on ectopic fat and risk of cardiometabolic disease.; Genetic studies of body mass index yield new insights for obesity biology.; Genetic variants in novel pathways influence blood pressure and cardiovascular disease risk.; Genetically-Determined Serum Calcium Levels and Markers of Ventricular Repolarisation: A Mendelian Randomization Study in the UK Biobank.; Genetics of blood lipids among ~300,000 multi-ethnic participants of the Million Veteran Program.; Genome wide association study identifies genetic associations with perceived age.; Genome-Wide Association Study Meta-Analysis of the Alcohol Use Disorders Identification Test (AUDIT) in Two Population-Based Cohorts.; Genome-Wide Association Study of the Metabolic Syndrome in UK Biobank.; Genome-wide Association Analysis of Parkinson's Disease and Schizophrenia Reveals Shared Genetic Architecture and Identifies Novel Risk Loci.; Genome-wide Association Study Shows That Executive Functioning Is Influenced by GABAergic Processes and Is a Neurocognitive Genetic Correlate of Psychiatric Disorders.; Genome-wide and Mendelian randomisation studies of liver MRI yield insights into the pathogenesis of steatohepatitis.; Genome-wide association analyses of physical activity and sedentary behavior provide insights into underlying mechanisms and roles in disease prevention.; Genome-wide association analyses of risk tolerance and risky behaviors in over 1 million individuals identify hundreds of loci and shared genetic influences.; Genome-wide association analyses using electronic health records identify new loci influencing blood pressure variation.; Genome-wide association analysis identifies three new susceptibility loci for childhood body mass index.; Genome-wide association analysis of 19,629 individuals identifies variants influencing regional brain volumes and refines their genetic co-architecture with cognitive and mental health traits.; Genome-wide association and Mendelian randomization study of NT-proBNP in patients with acute coronary syndrome.; Genome-wide association meta-analysis in 269,867 individuals identifies new genetic and functional links to intelligence.; Genome-wide association studies and Mendelian randomization analyses for leisure sedentary behaviours.; Genome-wide association studies of brain imaging phenotypes in UK Biobank.; Genome-wide association study identifies 48 common genetic variants associated with handedness.; Genome-wide association study identifies genetic loci for self-reported habitual sleep duration supported by accelerometer-derived estimates.; Genome-wide association study identifies six new loci influencing pulse pressure and mean arterial pressure.; Genome-wide association study of alcohol consumption and use disorder in 274,424 individuals from multiple populations.; Genome-wide association study of medication-use and associated disease in the UK Biobank.; Genome-wide association study of schizophrenia in Ashkenazi Jews.; Genome-wide association study of self-reported walking pace suggests beneficial effects of brisk walking on health and survival.; Genome-wide discovery of genetic loci that uncouple excess adiposity from its comorbidities.; Genome-wide meta-analysis of 241,258 adults accounting for smoking behaviour identifies novel loci for obesity traits.; Genome-wide meta-analysis of insomnia prioritizes genes associated with metabolic and psychiatric pathways.; Genome-wide meta-analysis of muscle weakness identifies 15 susceptibility loci in older men and women.; Genome-wide meta-analysis of problematic alcohol use in 435,563 individuals yields insights into biology and relationships with other traits.; Genome-wide physical activity interactions in adiposity - A meta-analysis of 200,452 adults.; Genomics of body fat percentage may contribute to sex bias in anorexia nervosa.; High Blood Pressure and Intraocular Pressure: A Mendelian Randomization Study.; Identification of new therapeutic targets for osteoarthritis through genome-wide analyses of UK Biobank data.; Investigating the genetic architecture of noncognitive skills using GWAS-by-subtraction.; Large-scale GWAS of food liking reveals genetic determinants and genetic correlations with distinct neurophysiological traits.; Leveraging Polygenic Functional Enrichment to Improve GWAS Power.; Loss-of-function genomic variants highlight potential therapeutic targets for cardiovascular disease.; Mapping genomic loci implicates genes and synaptic biology in schizophrenia.; Meta-analysis identifies common and rare variants influencing blood pressure and overlapping with metabolic trait loci.; Meta-analysis of 542,934 subjects of European ancestry identifies new genes and mechanisms predisposing to refractive error and myopia.; Meta-analysis of genome-wide association studies for body fat distribution in 694,649 individuals of European ancestry.; Multi-Ancestry Genome-wide Association Study Accounting for Gene-Psychosocial Factor Interactions Identifies Novel Loci for Blood Pressure Traits.; Multi-ancestry genome-wide gene-smoking interaction study of 387,272 individuals identifies new loci associated with serum lipids.; Multi-trait analysis for genome-wide association study of five psychiatric disorders.; Multitrait genetic association analysis identifies 50 new risk loci for gastro-oesophageal reflux, seven new loci for Barrett's oesophagus and provides insights into clinical heterogeneity in reflux diagnosis.; Multivariate genome-wide association study on tissue-sensitive diffusion metrics highlights pathways that shape the human brain.; New alcohol-related genes suggest shared genetic mechanisms with neuropsychiatric disorders.; Novel Blood Pressure Locus and Gene Discovery Using Genome-Wide Association Study and Expression Data Sets From Blood and the Kidney.; Novel genetic associations for blood pressure identified via gene-alcohol interaction in up to 570K individuals across multiple ancestries.; Novel loci for childhood body mass index and shared heritability with adult cardiometabolic traits.; Ordered multinomial regression for genetic association analysis of ordinal phenotypes at Biobank scale.; Polygenic Hyperlipidemias and Coronary Artery Disease Risk.; Predicted loss and gain of function mutations in ACO1 are associated with erythropoiesis.; Protein-altering variants associated with body mass index implicate pathways that control energy intake and expenditure in obesity.; Shared Genetic and Experimental Links between Obesity-Related Traits and Asthma Subtypes in UK Biobank.; Shared Genetics and Causality Between Decaffeinated Coffee Consumption and Neuropsychiatric Diseases: A Large-Scale Genome-Wide Cross-Trait Analysis and Mendelian Randomization Analysis.; Shared heritability of human face and brain shape.; Strong impact of natural-selection-free heterogeneity in genetics of age-related phenotypes.; Study of 300,486 individuals identifies 148 independent genetic loci influencing general cognitive function.; Testosterone and socioeconomic position: Mendelian randomization in 306,248 men and women in UK Biobank.; The Genetic and Neural Substrates of Externalizing Behavior.; The Impact of Removing Former Drinkers from Genome-wide Association Studies of AUDIT-C.; The Influence of Age and Sex on Genetic Associations with Adult Body Size and Shape: A Large-Scale Genome-Wide Interaction Study.; The Polygenic and Monogenic Basis of Blood Traits and Diseases.; The genetic architecture of human cortical folding.; The genetic architecture of the human thalamus and its overlap with ten common brain disorders.; The genetics of blood pressure regulation and its target organs from association studies in 342,415 individuals.; The power of genetic diversity in genome-wide association studies of lipids.; Trans-ancestry meta-analyses identify rare and common variants associated with blood pressure and hypertension.; Trans-ethnic analysis of metabochip data identifies two new loci associated with BMI.; Trans-ethnic and Ancestry-Specific Blood-Cell Genetics in 746,667 Individuals from 5 Global Populations.; Trans-ethnic association study of blood pressure determinants in over 750,000 individuals.; Understanding the genetic determinants of the brain with MOSTest.; Urate, Blood Pressure, and Cardiovascular Disease: Evidence From Mendelian Randomization and Meta-Analysis of Clinical Trials.; Use of genetic variation to separate the effects of early and later life adiposity on disease risk: mendelian randomisation study.; Variants in the FTO and CDKAL1 loci have recessive effects on risk of obesity and type 2 diabetes, respectively.; Vertex-wise multivariate genome-wide association study identifies 780 unique genetic loci associated with cortical morphology.	109	Other measurement	brain attribute	Neuroimaging measurement	Measurement
SLC39A8	rs13107325	Brain region volumes	296	Cerebellum	1	A Genome Wide Association Study For Shoulder Impingement and Rotator Cuff Disease.; A Large Multi-ethnic Genome-Wide Association Study of Adult Body Mass Index Identifies Novel Loci.; A combined analysis of genetically correlated traits identifies 187 loci and a role for neurogenesis and myelination in intelligence.; A cross-population atlas of genetic associations for 220 human phenotypes.; A large electronic-health-record-based genome-wide study of serum lipids.; An expanded set of genome-wide association studies of brain imaging phenotypes in UK Biobank.; Association analyses of 249,796 individuals reveal 18 new loci associated with body mass index.; Association of Myopia and Intraocular Pressure With Retinal Detachment in European Descent Participants of the UK Biobank Cohort: A Mendelian Randomization Study.; Association of a Schizophrenia-Risk Nonsynonymous Variant With Putamen Volume in Adolescents: A Voxelwise and Genome-Wide Association Study.; Association studies of up to 1.2 million individuals yield new insights into the genetic etiology of tobacco and alcohol use.; Biological Insights Into Muscular Strength: Genetic Findings in the UK Biobank.; Biological, clinical and population relevance of 95 loci for blood lipids.; Boosting Schizophrenia Genetics by Utilizing Genetic Overlap With Brain Morphology.; Characterising metabolomic signatures of lipid-modifying therapies through drug target mendelian randomisation.; Common schizophrenia alleles are enriched in mutation-intolerant genes and in regions under strong background selection.; Comparative genetic architectures of schizophrenia in East Asian and European populations.; Deciphering osteoarthritis genetics across 826,690 individuals from 9 populations.; Discovery and refinement of loci associated with lipid levels.; Discovery of 318 new risk loci for type 2 diabetes and related vascular outcomes among 1.4 million participants in a multi-ancestry meta-analysis.; Dissection of genetic variation and evidence for pleiotropy in male pattern baldness.; Epigenomic and transcriptomic analyses define core cell types, genes and targetable mechanisms for kidney disease.; Evaluating the relationship between circulating lipoprotein lipids and apolipoproteins with risk of coronary heart disease: A multivariable Mendelian randomisation analysis.; Exome Chip Meta-analysis Fine Maps Causal Variants and Elucidates the Genetic Architecture of Rare Coding Variants in Smoking and Alcohol Use.; Functional validity, role, and implications of heavy alcohol consumption genetic loci.; GWAS of allometric body-shape indices in UK Biobank identifies loci suggesting associations with morphogenesis, organogenesis, adrenal cell renewal and cancer.; Gene discovery and polygenic prediction from a genome-wide association study of educational attainment in 1.1 million individuals.; Genetic Relationships between Attention-Deficit/Hyperactivity Disorder, Autism Spectrum Disorder, and Intelligence.; Genetic analysis in European ancestry individuals identifies 517 loci associated with liver enzymes.; Genetic architecture of subcortical brain structures in 38,851 individuals.; Genetic evidence for different adiposity phenotypes and their opposing influence on ectopic fat and risk of cardiometabolic disease.; Genetic studies of body mass index yield new insights for obesity biology.; Genetic variants in novel pathways influence blood pressure and cardiovascular disease risk.; Genetically-Determined Serum Calcium Levels and Markers of Ventricular Repolarisation: A Mendelian Randomization Study in the UK Biobank.; Genetics of blood lipids among ~300,000 multi-ethnic participants of the Million Veteran Program.; Genome wide association study identifies genetic associations with perceived age.; Genome-Wide Association Study Meta-Analysis of the Alcohol Use Disorders Identification Test (AUDIT) in Two Population-Based Cohorts.; Genome-Wide Association Study of the Metabolic Syndrome in UK Biobank.; Genome-wide Association Analysis of Parkinson's Disease and Schizophrenia Reveals Shared Genetic Architecture and Identifies Novel Risk Loci.; Genome-wide Association Study Shows That Executive Functioning Is Influenced by GABAergic Processes and Is a Neurocognitive Genetic Correlate of Psychiatric Disorders.; Genome-wide and Mendelian randomisation studies of liver MRI yield insights into the pathogenesis of steatohepatitis.; Genome-wide association analyses of physical activity and sedentary behavior provide insights into underlying mechanisms and roles in disease prevention.; Genome-wide association analyses of risk tolerance and risky behaviors in over 1 million individuals identify hundreds of loci and shared genetic influences.; Genome-wide association analyses using electronic health records identify new loci influencing blood pressure variation.; Genome-wide association analysis identifies three new susceptibility loci for childhood body mass index.; Genome-wide association analysis of 19,629 individuals identifies variants influencing regional brain volumes and refines their genetic co-architecture with cognitive and mental health traits.; Genome-wide association and Mendelian randomization study of NT-proBNP in patients with acute coronary syndrome.; Genome-wide association meta-analysis in 269,867 individuals identifies new genetic and functional links to intelligence.; Genome-wide association studies and Mendelian randomization analyses for leisure sedentary behaviours.; Genome-wide association studies of brain imaging phenotypes in UK Biobank.; Genome-wide association study identifies 48 common genetic variants associated with handedness.; Genome-wide association study identifies genetic loci for self-reported habitual sleep duration supported by accelerometer-derived estimates.; Genome-wide association study identifies six new loci influencing pulse pressure and mean arterial pressure.; Genome-wide association study of alcohol consumption and use disorder in 274,424 individuals from multiple populations.; Genome-wide association study of medication-use and associated disease in the UK Biobank.; Genome-wide association study of schizophrenia in Ashkenazi Jews.; Genome-wide association study of self-reported walking pace suggests beneficial effects of brisk walking on health and survival.; Genome-wide discovery of genetic loci that uncouple excess adiposity from its comorbidities.; Genome-wide meta-analysis of 241,258 adults accounting for smoking behaviour identifies novel loci for obesity traits.; Genome-wide meta-analysis of insomnia prioritizes genes associated with metabolic and psychiatric pathways.; Genome-wide meta-analysis of muscle weakness identifies 15 susceptibility loci in older men and women.; Genome-wide meta-analysis of problematic alcohol use in 435,563 individuals yields insights into biology and relationships with other traits.; Genome-wide physical activity interactions in adiposity - A meta-analysis of 200,452 adults.; Genomics of body fat percentage may contribute to sex bias in anorexia nervosa.; High Blood Pressure and Intraocular Pressure: A Mendelian Randomization Study.; Identification of new therapeutic targets for osteoarthritis through genome-wide analyses of UK Biobank data.; Investigating the genetic architecture of noncognitive skills using GWAS-by-subtraction.; Large-scale GWAS of food liking reveals genetic determinants and genetic correlations with distinct neurophysiological traits.; Leveraging Polygenic Functional Enrichment to Improve GWAS Power.; Loss-of-function genomic variants highlight potential therapeutic targets for cardiovascular disease.; Mapping genomic loci implicates genes and synaptic biology in schizophrenia.; Meta-analysis identifies common and rare variants influencing blood pressure and overlapping with metabolic trait loci.; Meta-analysis of 542,934 subjects of European ancestry identifies new genes and mechanisms predisposing to refractive error and myopia.; Meta-analysis of genome-wide association studies for body fat distribution in 694,649 individuals of European ancestry.; Multi-Ancestry Genome-wide Association Study Accounting for Gene-Psychosocial Factor Interactions Identifies Novel Loci for Blood Pressure Traits.; Multi-ancestry genome-wide gene-smoking interaction study of 387,272 individuals identifies new loci associated with serum lipids.; Multi-trait analysis for genome-wide association study of five psychiatric disorders.; Multitrait genetic association analysis identifies 50 new risk loci for gastro-oesophageal reflux, seven new loci for Barrett's oesophagus and provides insights into clinical heterogeneity in reflux diagnosis.; Multivariate genome-wide association study on tissue-sensitive diffusion metrics highlights pathways that shape the human brain.; New alcohol-related genes suggest shared genetic mechanisms with neuropsychiatric disorders.; Novel Blood Pressure Locus and Gene Discovery Using Genome-Wide Association Study and Expression Data Sets From Blood and the Kidney.; Novel genetic associations for blood pressure identified via gene-alcohol interaction in up to 570K individuals across multiple ancestries.; Novel loci for childhood body mass index and shared heritability with adult cardiometabolic traits.; Ordered multinomial regression for genetic association analysis of ordinal phenotypes at Biobank scale.; Polygenic Hyperlipidemias and Coronary Artery Disease Risk.; Predicted loss and gain of function mutations in ACO1 are associated with erythropoiesis.; Protein-altering variants associated with body mass index implicate pathways that control energy intake and expenditure in obesity.; Shared Genetic and Experimental Links between Obesity-Related Traits and Asthma Subtypes in UK Biobank.; Shared Genetics and Causality Between Decaffeinated Coffee Consumption and Neuropsychiatric Diseases: A Large-Scale Genome-Wide Cross-Trait Analysis and Mendelian Randomization Analysis.; Shared heritability of human face and brain shape.; Strong impact of natural-selection-free heterogeneity in genetics of age-related phenotypes.; Study of 300,486 individuals identifies 148 independent genetic loci influencing general cognitive function.; Testosterone and socioeconomic position: Mendelian randomization in 306,248 men and women in UK Biobank.; The Genetic and Neural Substrates of Externalizing Behavior.; The Impact of Removing Former Drinkers from Genome-wide Association Studies of AUDIT-C.; The Influence of Age and Sex on Genetic Associations with Adult Body Size and Shape: A Large-Scale Genome-Wide Interaction Study.; The Polygenic and Monogenic Basis of Blood Traits and Diseases.; The genetic architecture of human cortical folding.; The genetic architecture of the human thalamus and its overlap with ten common brain disorders.; The genetics of blood pressure regulation and its target organs from association studies in 342,415 individuals.; The power of genetic diversity in genome-wide association studies of lipids.; Trans-ancestry meta-analyses identify rare and common variants associated with blood pressure and hypertension.; Trans-ethnic analysis of metabochip data identifies two new loci associated with BMI.; Trans-ethnic and Ancestry-Specific Blood-Cell Genetics in 746,667 Individuals from 5 Global Populations.; Trans-ethnic association study of blood pressure determinants in over 750,000 individuals.; Understanding the genetic determinants of the brain with MOSTest.; Urate, Blood Pressure, and Cardiovascular Disease: Evidence From Mendelian Randomization and Meta-Analysis of Clinical Trials.; Use of genetic variation to separate the effects of early and later life adiposity on disease risk: mendelian randomisation study.; Variants in the FTO and CDKAL1 loci have recessive effects on risk of obesity and type 2 diabetes, respectively.; Vertex-wise multivariate genome-wide association study identifies 780 unique genetic loci associated with cortical morphology.	109	Other measurement	brain volume	Neuroimaging measurement	Measurement
SLC39A8	rs13107325	Brain shape (segment 20)	296	Cerebellum	1	A Genome Wide Association Study For Shoulder Impingement and Rotator Cuff Disease.; A Large Multi-ethnic Genome-Wide Association Study of Adult Body Mass Index Identifies Novel Loci.; A combined analysis of genetically correlated traits identifies 187 loci and a role for neurogenesis and myelination in intelligence.; A cross-population atlas of genetic associations for 220 human phenotypes.; A large electronic-health-record-based genome-wide study of serum lipids.; An expanded set of genome-wide association studies of brain imaging phenotypes in UK Biobank.; Association analyses of 249,796 individuals reveal 18 new loci associated with body mass index.; Association of Myopia and Intraocular Pressure With Retinal Detachment in European Descent Participants of the UK Biobank Cohort: A Mendelian Randomization Study.; Association of a Schizophrenia-Risk Nonsynonymous Variant With Putamen Volume in Adolescents: A Voxelwise and Genome-Wide Association Study.; Association studies of up to 1.2 million individuals yield new insights into the genetic etiology of tobacco and alcohol use.; Biological Insights Into Muscular Strength: Genetic Findings in the UK Biobank.; Biological, clinical and population relevance of 95 loci for blood lipids.; Boosting Schizophrenia Genetics by Utilizing Genetic Overlap With Brain Morphology.; Characterising metabolomic signatures of lipid-modifying therapies through drug target mendelian randomisation.; Common schizophrenia alleles are enriched in mutation-intolerant genes and in regions under strong background selection.; Comparative genetic architectures of schizophrenia in East Asian and European populations.; Deciphering osteoarthritis genetics across 826,690 individuals from 9 populations.; Discovery and refinement of loci associated with lipid levels.; Discovery of 318 new risk loci for type 2 diabetes and related vascular outcomes among 1.4 million participants in a multi-ancestry meta-analysis.; Dissection of genetic variation and evidence for pleiotropy in male pattern baldness.; Epigenomic and transcriptomic analyses define core cell types, genes and targetable mechanisms for kidney disease.; Evaluating the relationship between circulating lipoprotein lipids and apolipoproteins with risk of coronary heart disease: A multivariable Mendelian randomisation analysis.; Exome Chip Meta-analysis Fine Maps Causal Variants and Elucidates the Genetic Architecture of Rare Coding Variants in Smoking and Alcohol Use.; Functional validity, role, and implications of heavy alcohol consumption genetic loci.; GWAS of allometric body-shape indices in UK Biobank identifies loci suggesting associations with morphogenesis, organogenesis, adrenal cell renewal and cancer.; Gene discovery and polygenic prediction from a genome-wide association study of educational attainment in 1.1 million individuals.; Genetic Relationships between Attention-Deficit/Hyperactivity Disorder, Autism Spectrum Disorder, and Intelligence.; Genetic analysis in European ancestry individuals identifies 517 loci associated with liver enzymes.; Genetic architecture of subcortical brain structures in 38,851 individuals.; Genetic evidence for different adiposity phenotypes and their opposing influence on ectopic fat and risk of cardiometabolic disease.; Genetic studies of body mass index yield new insights for obesity biology.; Genetic variants in novel pathways influence blood pressure and cardiovascular disease risk.; Genetically-Determined Serum Calcium Levels and Markers of Ventricular Repolarisation: A Mendelian Randomization Study in the UK Biobank.; Genetics of blood lipids among ~300,000 multi-ethnic participants of the Million Veteran Program.; Genome wide association study identifies genetic associations with perceived age.; Genome-Wide Association Study Meta-Analysis of the Alcohol Use Disorders Identification Test (AUDIT) in Two Population-Based Cohorts.; Genome-Wide Association Study of the Metabolic Syndrome in UK Biobank.; Genome-wide Association Analysis of Parkinson's Disease and Schizophrenia Reveals Shared Genetic Architecture and Identifies Novel Risk Loci.; Genome-wide Association Study Shows That Executive Functioning Is Influenced by GABAergic Processes and Is a Neurocognitive Genetic Correlate of Psychiatric Disorders.; Genome-wide and Mendelian randomisation studies of liver MRI yield insights into the pathogenesis of steatohepatitis.; Genome-wide association analyses of physical activity and sedentary behavior provide insights into underlying mechanisms and roles in disease prevention.; Genome-wide association analyses of risk tolerance and risky behaviors in over 1 million individuals identify hundreds of loci and shared genetic influences.; Genome-wide association analyses using electronic health records identify new loci influencing blood pressure variation.; Genome-wide association analysis identifies three new susceptibility loci for childhood body mass index.; Genome-wide association analysis of 19,629 individuals identifies variants influencing regional brain volumes and refines their genetic co-architecture with cognitive and mental health traits.; Genome-wide association and Mendelian randomization study of NT-proBNP in patients with acute coronary syndrome.; Genome-wide association meta-analysis in 269,867 individuals identifies new genetic and functional links to intelligence.; Genome-wide association studies and Mendelian randomization analyses for leisure sedentary behaviours.; Genome-wide association studies of brain imaging phenotypes in UK Biobank.; Genome-wide association study identifies 48 common genetic variants associated with handedness.; Genome-wide association study identifies genetic loci for self-reported habitual sleep duration supported by accelerometer-derived estimates.; Genome-wide association study identifies six new loci influencing pulse pressure and mean arterial pressure.; Genome-wide association study of alcohol consumption and use disorder in 274,424 individuals from multiple populations.; Genome-wide association study of medication-use and associated disease in the UK Biobank.; Genome-wide association study of schizophrenia in Ashkenazi Jews.; Genome-wide association study of self-reported walking pace suggests beneficial effects of brisk walking on health and survival.; Genome-wide discovery of genetic loci that uncouple excess adiposity from its comorbidities.; Genome-wide meta-analysis of 241,258 adults accounting for smoking behaviour identifies novel loci for obesity traits.; Genome-wide meta-analysis of insomnia prioritizes genes associated with metabolic and psychiatric pathways.; Genome-wide meta-analysis of muscle weakness identifies 15 susceptibility loci in older men and women.; Genome-wide meta-analysis of problematic alcohol use in 435,563 individuals yields insights into biology and relationships with other traits.; Genome-wide physical activity interactions in adiposity - A meta-analysis of 200,452 adults.; Genomics of body fat percentage may contribute to sex bias in anorexia nervosa.; High Blood Pressure and Intraocular Pressure: A Mendelian Randomization Study.; Identification of new therapeutic targets for osteoarthritis through genome-wide analyses of UK Biobank data.; Investigating the genetic architecture of noncognitive skills using GWAS-by-subtraction.; Large-scale GWAS of food liking reveals genetic determinants and genetic correlations with distinct neurophysiological traits.; Leveraging Polygenic Functional Enrichment to Improve GWAS Power.; Loss-of-function genomic variants highlight potential therapeutic targets for cardiovascular disease.; Mapping genomic loci implicates genes and synaptic biology in schizophrenia.; Meta-analysis identifies common and rare variants influencing blood pressure and overlapping with metabolic trait loci.; Meta-analysis of 542,934 subjects of European ancestry identifies new genes and mechanisms predisposing to refractive error and myopia.; Meta-analysis of genome-wide association studies for body fat distribution in 694,649 individuals of European ancestry.; Multi-Ancestry Genome-wide Association Study Accounting for Gene-Psychosocial Factor Interactions Identifies Novel Loci for Blood Pressure Traits.; Multi-ancestry genome-wide gene-smoking interaction study of 387,272 individuals identifies new loci associated with serum lipids.; Multi-trait analysis for genome-wide association study of five psychiatric disorders.; Multitrait genetic association analysis identifies 50 new risk loci for gastro-oesophageal reflux, seven new loci for Barrett's oesophagus and provides insights into clinical heterogeneity in reflux diagnosis.; Multivariate genome-wide association study on tissue-sensitive diffusion metrics highlights pathways that shape the human brain.; New alcohol-related genes suggest shared genetic mechanisms with neuropsychiatric disorders.; Novel Blood Pressure Locus and Gene Discovery Using Genome-Wide Association Study and Expression Data Sets From Blood and the Kidney.; Novel genetic associations for blood pressure identified via gene-alcohol interaction in up to 570K individuals across multiple ancestries.; Novel loci for childhood body mass index and shared heritability with adult cardiometabolic traits.; Ordered multinomial regression for genetic association analysis of ordinal phenotypes at Biobank scale.; Polygenic Hyperlipidemias and Coronary Artery Disease Risk.; Predicted loss and gain of function mutations in ACO1 are associated with erythropoiesis.; Protein-altering variants associated with body mass index implicate pathways that control energy intake and expenditure in obesity.; Shared Genetic and Experimental Links between Obesity-Related Traits and Asthma Subtypes in UK Biobank.; Shared Genetics and Causality Between Decaffeinated Coffee Consumption and Neuropsychiatric Diseases: A Large-Scale Genome-Wide Cross-Trait Analysis and Mendelian Randomization Analysis.; Shared heritability of human face and brain shape.; Strong impact of natural-selection-free heterogeneity in genetics of age-related phenotypes.; Study of 300,486 individuals identifies 148 independent genetic loci influencing general cognitive function.; Testosterone and socioeconomic position: Mendelian randomization in 306,248 men and women in UK Biobank.; The Genetic and Neural Substrates of Externalizing Behavior.; The Impact of Removing Former Drinkers from Genome-wide Association Studies of AUDIT-C.; The Influence of Age and Sex on Genetic Associations with Adult Body Size and Shape: A Large-Scale Genome-Wide Interaction Study.; The Polygenic and Monogenic Basis of Blood Traits and Diseases.; The genetic architecture of human cortical folding.; The genetic architecture of the human thalamus and its overlap with ten common brain disorders.; The genetics of blood pressure regulation and its target organs from association studies in 342,415 individuals.; The power of genetic diversity in genome-wide association studies of lipids.; Trans-ancestry meta-analyses identify rare and common variants associated with blood pressure and hypertension.; Trans-ethnic analysis of metabochip data identifies two new loci associated with BMI.; Trans-ethnic and Ancestry-Specific Blood-Cell Genetics in 746,667 Individuals from 5 Global Populations.; Trans-ethnic association study of blood pressure determinants in over 750,000 individuals.; Understanding the genetic determinants of the brain with MOSTest.; Urate, Blood Pressure, and Cardiovascular Disease: Evidence From Mendelian Randomization and Meta-Analysis of Clinical Trials.; Use of genetic variation to separate the effects of early and later life adiposity on disease risk: mendelian randomisation study.; Variants in the FTO and CDKAL1 loci have recessive effects on risk of obesity and type 2 diabetes, respectively.; Vertex-wise multivariate genome-wide association study identifies 780 unique genetic loci associated with cortical morphology.	109	Other measurement	brain attribute	Neuroimaging measurement	Measurement
SLC39A8	rs13107325	Brussel sprout liking	296	Cerebellum	1	A Genome Wide Association Study For Shoulder Impingement and Rotator Cuff Disease.; A Large Multi-ethnic Genome-Wide Association Study of Adult Body Mass Index Identifies Novel Loci.; A combined analysis of genetically correlated traits identifies 187 loci and a role for neurogenesis and myelination in intelligence.; A cross-population atlas of genetic associations for 220 human phenotypes.; A large electronic-health-record-based genome-wide study of serum lipids.; An expanded set of genome-wide association studies of brain imaging phenotypes in UK Biobank.; Association analyses of 249,796 individuals reveal 18 new loci associated with body mass index.; Association of Myopia and Intraocular Pressure With Retinal Detachment in European Descent Participants of the UK Biobank Cohort: A Mendelian Randomization Study.; Association of a Schizophrenia-Risk Nonsynonymous Variant With Putamen Volume in Adolescents: A Voxelwise and Genome-Wide Association Study.; Association studies of up to 1.2 million individuals yield new insights into the genetic etiology of tobacco and alcohol use.; Biological Insights Into Muscular Strength: Genetic Findings in the UK Biobank.; Biological, clinical and population relevance of 95 loci for blood lipids.; Boosting Schizophrenia Genetics by Utilizing Genetic Overlap With Brain Morphology.; Characterising metabolomic signatures of lipid-modifying therapies through drug target mendelian randomisation.; Common schizophrenia alleles are enriched in mutation-intolerant genes and in regions under strong background selection.; Comparative genetic architectures of schizophrenia in East Asian and European populations.; Deciphering osteoarthritis genetics across 826,690 individuals from 9 populations.; Discovery and refinement of loci associated with lipid levels.; Discovery of 318 new risk loci for type 2 diabetes and related vascular outcomes among 1.4 million participants in a multi-ancestry meta-analysis.; Dissection of genetic variation and evidence for pleiotropy in male pattern baldness.; Epigenomic and transcriptomic analyses define core cell types, genes and targetable mechanisms for kidney disease.; Evaluating the relationship between circulating lipoprotein lipids and apolipoproteins with risk of coronary heart disease: A multivariable Mendelian randomisation analysis.; Exome Chip Meta-analysis Fine Maps Causal Variants and Elucidates the Genetic Architecture of Rare Coding Variants in Smoking and Alcohol Use.; Functional validity, role, and implications of heavy alcohol consumption genetic loci.; GWAS of allometric body-shape indices in UK Biobank identifies loci suggesting associations with morphogenesis, organogenesis, adrenal cell renewal and cancer.; Gene discovery and polygenic prediction from a genome-wide association study of educational attainment in 1.1 million individuals.; Genetic Relationships between Attention-Deficit/Hyperactivity Disorder, Autism Spectrum Disorder, and Intelligence.; Genetic analysis in European ancestry individuals identifies 517 loci associated with liver enzymes.; Genetic architecture of subcortical brain structures in 38,851 individuals.; Genetic evidence for different adiposity phenotypes and their opposing influence on ectopic fat and risk of cardiometabolic disease.; Genetic studies of body mass index yield new insights for obesity biology.; Genetic variants in novel pathways influence blood pressure and cardiovascular disease risk.; Genetically-Determined Serum Calcium Levels and Markers of Ventricular Repolarisation: A Mendelian Randomization Study in the UK Biobank.; Genetics of blood lipids among ~300,000 multi-ethnic participants of the Million Veteran Program.; Genome wide association study identifies genetic associations with perceived age.; Genome-Wide Association Study Meta-Analysis of the Alcohol Use Disorders Identification Test (AUDIT) in Two Population-Based Cohorts.; Genome-Wide Association Study of the Metabolic Syndrome in UK Biobank.; Genome-wide Association Analysis of Parkinson's Disease and Schizophrenia Reveals Shared Genetic Architecture and Identifies Novel Risk Loci.; Genome-wide Association Study Shows That Executive Functioning Is Influenced by GABAergic Processes and Is a Neurocognitive Genetic Correlate of Psychiatric Disorders.; Genome-wide and Mendelian randomisation studies of liver MRI yield insights into the pathogenesis of steatohepatitis.; Genome-wide association analyses of physical activity and sedentary behavior provide insights into underlying mechanisms and roles in disease prevention.; Genome-wide association analyses of risk tolerance and risky behaviors in over 1 million individuals identify hundreds of loci and shared genetic influences.; Genome-wide association analyses using electronic health records identify new loci influencing blood pressure variation.; Genome-wide association analysis identifies three new susceptibility loci for childhood body mass index.; Genome-wide association analysis of 19,629 individuals identifies variants influencing regional brain volumes and refines their genetic co-architecture with cognitive and mental health traits.; Genome-wide association and Mendelian randomization study of NT-proBNP in patients with acute coronary syndrome.; Genome-wide association meta-analysis in 269,867 individuals identifies new genetic and functional links to intelligence.; Genome-wide association studies and Mendelian randomization analyses for leisure sedentary behaviours.; Genome-wide association studies of brain imaging phenotypes in UK Biobank.; Genome-wide association study identifies 48 common genetic variants associated with handedness.; Genome-wide association study identifies genetic loci for self-reported habitual sleep duration supported by accelerometer-derived estimates.; Genome-wide association study identifies six new loci influencing pulse pressure and mean arterial pressure.; Genome-wide association study of alcohol consumption and use disorder in 274,424 individuals from multiple populations.; Genome-wide association study of medication-use and associated disease in the UK Biobank.; Genome-wide association study of schizophrenia in Ashkenazi Jews.; Genome-wide association study of self-reported walking pace suggests beneficial effects of brisk walking on health and survival.; Genome-wide discovery of genetic loci that uncouple excess adiposity from its comorbidities.; Genome-wide meta-analysis of 241,258 adults accounting for smoking behaviour identifies novel loci for obesity traits.; Genome-wide meta-analysis of insomnia prioritizes genes associated with metabolic and psychiatric pathways.; Genome-wide meta-analysis of muscle weakness identifies 15 susceptibility loci in older men and women.; Genome-wide meta-analysis of problematic alcohol use in 435,563 individuals yields insights into biology and relationships with other traits.; Genome-wide physical activity interactions in adiposity - A meta-analysis of 200,452 adults.; Genomics of body fat percentage may contribute to sex bias in anorexia nervosa.; High Blood Pressure and Intraocular Pressure: A Mendelian Randomization Study.; Identification of new therapeutic targets for osteoarthritis through genome-wide analyses of UK Biobank data.; Investigating the genetic architecture of noncognitive skills using GWAS-by-subtraction.; Large-scale GWAS of food liking reveals genetic determinants and genetic correlations with distinct neurophysiological traits.; Leveraging Polygenic Functional Enrichment to Improve GWAS Power.; Loss-of-function genomic variants highlight potential therapeutic targets for cardiovascular disease.; Mapping genomic loci implicates genes and synaptic biology in schizophrenia.; Meta-analysis identifies common and rare variants influencing blood pressure and overlapping with metabolic trait loci.; Meta-analysis of 542,934 subjects of European ancestry identifies new genes and mechanisms predisposing to refractive error and myopia.; Meta-analysis of genome-wide association studies for body fat distribution in 694,649 individuals of European ancestry.; Multi-Ancestry Genome-wide Association Study Accounting for Gene-Psychosocial Factor Interactions Identifies Novel Loci for Blood Pressure Traits.; Multi-ancestry genome-wide gene-smoking interaction study of 387,272 individuals identifies new loci associated with serum lipids.; Multi-trait analysis for genome-wide association study of five psychiatric disorders.; Multitrait genetic association analysis identifies 50 new risk loci for gastro-oesophageal reflux, seven new loci for Barrett's oesophagus and provides insights into clinical heterogeneity in reflux diagnosis.; Multivariate genome-wide association study on tissue-sensitive diffusion metrics highlights pathways that shape the human brain.; New alcohol-related genes suggest shared genetic mechanisms with neuropsychiatric disorders.; Novel Blood Pressure Locus and Gene Discovery Using Genome-Wide Association Study and Expression Data Sets From Blood and the Kidney.; Novel genetic associations for blood pressure identified via gene-alcohol interaction in up to 570K individuals across multiple ancestries.; Novel loci for childhood body mass index and shared heritability with adult cardiometabolic traits.; Ordered multinomial regression for genetic association analysis of ordinal phenotypes at Biobank scale.; Polygenic Hyperlipidemias and Coronary Artery Disease Risk.; Predicted loss and gain of function mutations in ACO1 are associated with erythropoiesis.; Protein-altering variants associated with body mass index implicate pathways that control energy intake and expenditure in obesity.; Shared Genetic and Experimental Links between Obesity-Related Traits and Asthma Subtypes in UK Biobank.; Shared Genetics and Causality Between Decaffeinated Coffee Consumption and Neuropsychiatric Diseases: A Large-Scale Genome-Wide Cross-Trait Analysis and Mendelian Randomization Analysis.; Shared heritability of human face and brain shape.; Strong impact of natural-selection-free heterogeneity in genetics of age-related phenotypes.; Study of 300,486 individuals identifies 148 independent genetic loci influencing general cognitive function.; Testosterone and socioeconomic position: Mendelian randomization in 306,248 men and women in UK Biobank.; The Genetic and Neural Substrates of Externalizing Behavior.; The Impact of Removing Former Drinkers from Genome-wide Association Studies of AUDIT-C.; The Influence of Age and Sex on Genetic Associations with Adult Body Size and Shape: A Large-Scale Genome-Wide Interaction Study.; The Polygenic and Monogenic Basis of Blood Traits and Diseases.; The genetic architecture of human cortical folding.; The genetic architecture of the human thalamus and its overlap with ten common brain disorders.; The genetics of blood pressure regulation and its target organs from association studies in 342,415 individuals.; The power of genetic diversity in genome-wide association studies of lipids.; Trans-ancestry meta-analyses identify rare and common variants associated with blood pressure and hypertension.; Trans-ethnic analysis of metabochip data identifies two new loci associated with BMI.; Trans-ethnic and Ancestry-Specific Blood-Cell Genetics in 746,667 Individuals from 5 Global Populations.; Trans-ethnic association study of blood pressure determinants in over 750,000 individuals.; Understanding the genetic determinants of the brain with MOSTest.; Urate, Blood Pressure, and Cardiovascular Disease: Evidence From Mendelian Randomization and Meta-Analysis of Clinical Trials.; Use of genetic variation to separate the effects of early and later life adiposity on disease risk: mendelian randomisation study.; Variants in the FTO and CDKAL1 loci have recessive effects on risk of obesity and type 2 diabetes, respectively.; Vertex-wise multivariate genome-wide association study identifies 780 unique genetic loci associated with cortical morphology.	109	Other measurement	taste liking measurement	Dietary consumption measurement	Measurement
SLC39A8	rs13107325	Calcium levels	296	Cerebellum	1	A Genome Wide Association Study For Shoulder Impingement and Rotator Cuff Disease.; A Large Multi-ethnic Genome-Wide Association Study of Adult Body Mass Index Identifies Novel Loci.; A combined analysis of genetically correlated traits identifies 187 loci and a role for neurogenesis and myelination in intelligence.; A cross-population atlas of genetic associations for 220 human phenotypes.; A large electronic-health-record-based genome-wide study of serum lipids.; An expanded set of genome-wide association studies of brain imaging phenotypes in UK Biobank.; Association analyses of 249,796 individuals reveal 18 new loci associated with body mass index.; Association of Myopia and Intraocular Pressure With Retinal Detachment in European Descent Participants of the UK Biobank Cohort: A Mendelian Randomization Study.; Association of a Schizophrenia-Risk Nonsynonymous Variant With Putamen Volume in Adolescents: A Voxelwise and Genome-Wide Association Study.; Association studies of up to 1.2 million individuals yield new insights into the genetic etiology of tobacco and alcohol use.; Biological Insights Into Muscular Strength: Genetic Findings in the UK Biobank.; Biological, clinical and population relevance of 95 loci for blood lipids.; Boosting Schizophrenia Genetics by Utilizing Genetic Overlap With Brain Morphology.; Characterising metabolomic signatures of lipid-modifying therapies through drug target mendelian randomisation.; Common schizophrenia alleles are enriched in mutation-intolerant genes and in regions under strong background selection.; Comparative genetic architectures of schizophrenia in East Asian and European populations.; Deciphering osteoarthritis genetics across 826,690 individuals from 9 populations.; Discovery and refinement of loci associated with lipid levels.; Discovery of 318 new risk loci for type 2 diabetes and related vascular outcomes among 1.4 million participants in a multi-ancestry meta-analysis.; Dissection of genetic variation and evidence for pleiotropy in male pattern baldness.; Epigenomic and transcriptomic analyses define core cell types, genes and targetable mechanisms for kidney disease.; Evaluating the relationship between circulating lipoprotein lipids and apolipoproteins with risk of coronary heart disease: A multivariable Mendelian randomisation analysis.; Exome Chip Meta-analysis Fine Maps Causal Variants and Elucidates the Genetic Architecture of Rare Coding Variants in Smoking and Alcohol Use.; Functional validity, role, and implications of heavy alcohol consumption genetic loci.; GWAS of allometric body-shape indices in UK Biobank identifies loci suggesting associations with morphogenesis, organogenesis, adrenal cell renewal and cancer.; Gene discovery and polygenic prediction from a genome-wide association study of educational attainment in 1.1 million individuals.; Genetic Relationships between Attention-Deficit/Hyperactivity Disorder, Autism Spectrum Disorder, and Intelligence.; Genetic analysis in European ancestry individuals identifies 517 loci associated with liver enzymes.; Genetic architecture of subcortical brain structures in 38,851 individuals.; Genetic evidence for different adiposity phenotypes and their opposing influence on ectopic fat and risk of cardiometabolic disease.; Genetic studies of body mass index yield new insights for obesity biology.; Genetic variants in novel pathways influence blood pressure and cardiovascular disease risk.; Genetically-Determined Serum Calcium Levels and Markers of Ventricular Repolarisation: A Mendelian Randomization Study in the UK Biobank.; Genetics of blood lipids among ~300,000 multi-ethnic participants of the Million Veteran Program.; Genome wide association study identifies genetic associations with perceived age.; Genome-Wide Association Study Meta-Analysis of the Alcohol Use Disorders Identification Test (AUDIT) in Two Population-Based Cohorts.; Genome-Wide Association Study of the Metabolic Syndrome in UK Biobank.; Genome-wide Association Analysis of Parkinson's Disease and Schizophrenia Reveals Shared Genetic Architecture and Identifies Novel Risk Loci.; Genome-wide Association Study Shows That Executive Functioning Is Influenced by GABAergic Processes and Is a Neurocognitive Genetic Correlate of Psychiatric Disorders.; Genome-wide and Mendelian randomisation studies of liver MRI yield insights into the pathogenesis of steatohepatitis.; Genome-wide association analyses of physical activity and sedentary behavior provide insights into underlying mechanisms and roles in disease prevention.; Genome-wide association analyses of risk tolerance and risky behaviors in over 1 million individuals identify hundreds of loci and shared genetic influences.; Genome-wide association analyses using electronic health records identify new loci influencing blood pressure variation.; Genome-wide association analysis identifies three new susceptibility loci for childhood body mass index.; Genome-wide association analysis of 19,629 individuals identifies variants influencing regional brain volumes and refines their genetic co-architecture with cognitive and mental health traits.; Genome-wide association and Mendelian randomization study of NT-proBNP in patients with acute coronary syndrome.; Genome-wide association meta-analysis in 269,867 individuals identifies new genetic and functional links to intelligence.; Genome-wide association studies and Mendelian randomization analyses for leisure sedentary behaviours.; Genome-wide association studies of brain imaging phenotypes in UK Biobank.; Genome-wide association study identifies 48 common genetic variants associated with handedness.; Genome-wide association study identifies genetic loci for self-reported habitual sleep duration supported by accelerometer-derived estimates.; Genome-wide association study identifies six new loci influencing pulse pressure and mean arterial pressure.; Genome-wide association study of alcohol consumption and use disorder in 274,424 individuals from multiple populations.; Genome-wide association study of medication-use and associated disease in the UK Biobank.; Genome-wide association study of schizophrenia in Ashkenazi Jews.; Genome-wide association study of self-reported walking pace suggests beneficial effects of brisk walking on health and survival.; Genome-wide discovery of genetic loci that uncouple excess adiposity from its comorbidities.; Genome-wide meta-analysis of 241,258 adults accounting for smoking behaviour identifies novel loci for obesity traits.; Genome-wide meta-analysis of insomnia prioritizes genes associated with metabolic and psychiatric pathways.; Genome-wide meta-analysis of muscle weakness identifies 15 susceptibility loci in older men and women.; Genome-wide meta-analysis of problematic alcohol use in 435,563 individuals yields insights into biology and relationships with other traits.; Genome-wide physical activity interactions in adiposity - A meta-analysis of 200,452 adults.; Genomics of body fat percentage may contribute to sex bias in anorexia nervosa.; High Blood Pressure and Intraocular Pressure: A Mendelian Randomization Study.; Identification of new therapeutic targets for osteoarthritis through genome-wide analyses of UK Biobank data.; Investigating the genetic architecture of noncognitive skills using GWAS-by-subtraction.; Large-scale GWAS of food liking reveals genetic determinants and genetic correlations with distinct neurophysiological traits.; Leveraging Polygenic Functional Enrichment to Improve GWAS Power.; Loss-of-function genomic variants highlight potential therapeutic targets for cardiovascular disease.; Mapping genomic loci implicates genes and synaptic biology in schizophrenia.; Meta-analysis identifies common and rare variants influencing blood pressure and overlapping with metabolic trait loci.; Meta-analysis of 542,934 subjects of European ancestry identifies new genes and mechanisms predisposing to refractive error and myopia.; Meta-analysis of genome-wide association studies for body fat distribution in 694,649 individuals of European ancestry.; Multi-Ancestry Genome-wide Association Study Accounting for Gene-Psychosocial Factor Interactions Identifies Novel Loci for Blood Pressure Traits.; Multi-ancestry genome-wide gene-smoking interaction study of 387,272 individuals identifies new loci associated with serum lipids.; Multi-trait analysis for genome-wide association study of five psychiatric disorders.; Multitrait genetic association analysis identifies 50 new risk loci for gastro-oesophageal reflux, seven new loci for Barrett's oesophagus and provides insights into clinical heterogeneity in reflux diagnosis.; Multivariate genome-wide association study on tissue-sensitive diffusion metrics highlights pathways that shape the human brain.; New alcohol-related genes suggest shared genetic mechanisms with neuropsychiatric disorders.; Novel Blood Pressure Locus and Gene Discovery Using Genome-Wide Association Study and Expression Data Sets From Blood and the Kidney.; Novel genetic associations for blood pressure identified via gene-alcohol interaction in up to 570K individuals across multiple ancestries.; Novel loci for childhood body mass index and shared heritability with adult cardiometabolic traits.; Ordered multinomial regression for genetic association analysis of ordinal phenotypes at Biobank scale.; Polygenic Hyperlipidemias and Coronary Artery Disease Risk.; Predicted loss and gain of function mutations in ACO1 are associated with erythropoiesis.; Protein-altering variants associated with body mass index implicate pathways that control energy intake and expenditure in obesity.; Shared Genetic and Experimental Links between Obesity-Related Traits and Asthma Subtypes in UK Biobank.; Shared Genetics and Causality Between Decaffeinated Coffee Consumption and Neuropsychiatric Diseases: A Large-Scale Genome-Wide Cross-Trait Analysis and Mendelian Randomization Analysis.; Shared heritability of human face and brain shape.; Strong impact of natural-selection-free heterogeneity in genetics of age-related phenotypes.; Study of 300,486 individuals identifies 148 independent genetic loci influencing general cognitive function.; Testosterone and socioeconomic position: Mendelian randomization in 306,248 men and women in UK Biobank.; The Genetic and Neural Substrates of Externalizing Behavior.; The Impact of Removing Former Drinkers from Genome-wide Association Studies of AUDIT-C.; The Influence of Age and Sex on Genetic Associations with Adult Body Size and Shape: A Large-Scale Genome-Wide Interaction Study.; The Polygenic and Monogenic Basis of Blood Traits and Diseases.; The genetic architecture of human cortical folding.; The genetic architecture of the human thalamus and its overlap with ten common brain disorders.; The genetics of blood pressure regulation and its target organs from association studies in 342,415 individuals.; The power of genetic diversity in genome-wide association studies of lipids.; Trans-ancestry meta-analyses identify rare and common variants associated with blood pressure and hypertension.; Trans-ethnic analysis of metabochip data identifies two new loci associated with BMI.; Trans-ethnic and Ancestry-Specific Blood-Cell Genetics in 746,667 Individuals from 5 Global Populations.; Trans-ethnic association study of blood pressure determinants in over 750,000 individuals.; Understanding the genetic determinants of the brain with MOSTest.; Urate, Blood Pressure, and Cardiovascular Disease: Evidence From Mendelian Randomization and Meta-Analysis of Clinical Trials.; Use of genetic variation to separate the effects of early and later life adiposity on disease risk: mendelian randomisation study.; Variants in the FTO and CDKAL1 loci have recessive effects on risk of obesity and type 2 diabetes, respectively.; Vertex-wise multivariate genome-wide association study identifies 780 unique genetic loci associated with cortical morphology.	109	Other measurement	calcium measurement	Metabolite measurement	Measurement
SLC39A8	rs13107325	Childhood body mass index	296	Cerebellum	1	A Genome Wide Association Study For Shoulder Impingement and Rotator Cuff Disease.; A Large Multi-ethnic Genome-Wide Association Study of Adult Body Mass Index Identifies Novel Loci.; A combined analysis of genetically correlated traits identifies 187 loci and a role for neurogenesis and myelination in intelligence.; A cross-population atlas of genetic associations for 220 human phenotypes.; A large electronic-health-record-based genome-wide study of serum lipids.; An expanded set of genome-wide association studies of brain imaging phenotypes in UK Biobank.; Association analyses of 249,796 individuals reveal 18 new loci associated with body mass index.; Association of Myopia and Intraocular Pressure With Retinal Detachment in European Descent Participants of the UK Biobank Cohort: A Mendelian Randomization Study.; Association of a Schizophrenia-Risk Nonsynonymous Variant With Putamen Volume in Adolescents: A Voxelwise and Genome-Wide Association Study.; Association studies of up to 1.2 million individuals yield new insights into the genetic etiology of tobacco and alcohol use.; Biological Insights Into Muscular Strength: Genetic Findings in the UK Biobank.; Biological, clinical and population relevance of 95 loci for blood lipids.; Boosting Schizophrenia Genetics by Utilizing Genetic Overlap With Brain Morphology.; Characterising metabolomic signatures of lipid-modifying therapies through drug target mendelian randomisation.; Common schizophrenia alleles are enriched in mutation-intolerant genes and in regions under strong background selection.; Comparative genetic architectures of schizophrenia in East Asian and European populations.; Deciphering osteoarthritis genetics across 826,690 individuals from 9 populations.; Discovery and refinement of loci associated with lipid levels.; Discovery of 318 new risk loci for type 2 diabetes and related vascular outcomes among 1.4 million participants in a multi-ancestry meta-analysis.; Dissection of genetic variation and evidence for pleiotropy in male pattern baldness.; Epigenomic and transcriptomic analyses define core cell types, genes and targetable mechanisms for kidney disease.; Evaluating the relationship between circulating lipoprotein lipids and apolipoproteins with risk of coronary heart disease: A multivariable Mendelian randomisation analysis.; Exome Chip Meta-analysis Fine Maps Causal Variants and Elucidates the Genetic Architecture of Rare Coding Variants in Smoking and Alcohol Use.; Functional validity, role, and implications of heavy alcohol consumption genetic loci.; GWAS of allometric body-shape indices in UK Biobank identifies loci suggesting associations with morphogenesis, organogenesis, adrenal cell renewal and cancer.; Gene discovery and polygenic prediction from a genome-wide association study of educational attainment in 1.1 million individuals.; Genetic Relationships between Attention-Deficit/Hyperactivity Disorder, Autism Spectrum Disorder, and Intelligence.; Genetic analysis in European ancestry individuals identifies 517 loci associated with liver enzymes.; Genetic architecture of subcortical brain structures in 38,851 individuals.; Genetic evidence for different adiposity phenotypes and their opposing influence on ectopic fat and risk of cardiometabolic disease.; Genetic studies of body mass index yield new insights for obesity biology.; Genetic variants in novel pathways influence blood pressure and cardiovascular disease risk.; Genetically-Determined Serum Calcium Levels and Markers of Ventricular Repolarisation: A Mendelian Randomization Study in the UK Biobank.; Genetics of blood lipids among ~300,000 multi-ethnic participants of the Million Veteran Program.; Genome wide association study identifies genetic associations with perceived age.; Genome-Wide Association Study Meta-Analysis of the Alcohol Use Disorders Identification Test (AUDIT) in Two Population-Based Cohorts.; Genome-Wide Association Study of the Metabolic Syndrome in UK Biobank.; Genome-wide Association Analysis of Parkinson's Disease and Schizophrenia Reveals Shared Genetic Architecture and Identifies Novel Risk Loci.; Genome-wide Association Study Shows That Executive Functioning Is Influenced by GABAergic Processes and Is a Neurocognitive Genetic Correlate of Psychiatric Disorders.; Genome-wide and Mendelian randomisation studies of liver MRI yield insights into the pathogenesis of steatohepatitis.; Genome-wide association analyses of physical activity and sedentary behavior provide insights into underlying mechanisms and roles in disease prevention.; Genome-wide association analyses of risk tolerance and risky behaviors in over 1 million individuals identify hundreds of loci and shared genetic influences.; Genome-wide association analyses using electronic health records identify new loci influencing blood pressure variation.; Genome-wide association analysis identifies three new susceptibility loci for childhood body mass index.; Genome-wide association analysis of 19,629 individuals identifies variants influencing regional brain volumes and refines their genetic co-architecture with cognitive and mental health traits.; Genome-wide association and Mendelian randomization study of NT-proBNP in patients with acute coronary syndrome.; Genome-wide association meta-analysis in 269,867 individuals identifies new genetic and functional links to intelligence.; Genome-wide association studies and Mendelian randomization analyses for leisure sedentary behaviours.; Genome-wide association studies of brain imaging phenotypes in UK Biobank.; Genome-wide association study identifies 48 common genetic variants associated with handedness.; Genome-wide association study identifies genetic loci for self-reported habitual sleep duration supported by accelerometer-derived estimates.; Genome-wide association study identifies six new loci influencing pulse pressure and mean arterial pressure.; Genome-wide association study of alcohol consumption and use disorder in 274,424 individuals from multiple populations.; Genome-wide association study of medication-use and associated disease in the UK Biobank.; Genome-wide association study of schizophrenia in Ashkenazi Jews.; Genome-wide association study of self-reported walking pace suggests beneficial effects of brisk walking on health and survival.; Genome-wide discovery of genetic loci that uncouple excess adiposity from its comorbidities.; Genome-wide meta-analysis of 241,258 adults accounting for smoking behaviour identifies novel loci for obesity traits.; Genome-wide meta-analysis of insomnia prioritizes genes associated with metabolic and psychiatric pathways.; Genome-wide meta-analysis of muscle weakness identifies 15 susceptibility loci in older men and women.; Genome-wide meta-analysis of problematic alcohol use in 435,563 individuals yields insights into biology and relationships with other traits.; Genome-wide physical activity interactions in adiposity - A meta-analysis of 200,452 adults.; Genomics of body fat percentage may contribute to sex bias in anorexia nervosa.; High Blood Pressure and Intraocular Pressure: A Mendelian Randomization Study.; Identification of new therapeutic targets for osteoarthritis through genome-wide analyses of UK Biobank data.; Investigating the genetic architecture of noncognitive skills using GWAS-by-subtraction.; Large-scale GWAS of food liking reveals genetic determinants and genetic correlations with distinct neurophysiological traits.; Leveraging Polygenic Functional Enrichment to Improve GWAS Power.; Loss-of-function genomic variants highlight potential therapeutic targets for cardiovascular disease.; Mapping genomic loci implicates genes and synaptic biology in schizophrenia.; Meta-analysis identifies common and rare variants influencing blood pressure and overlapping with metabolic trait loci.; Meta-analysis of 542,934 subjects of European ancestry identifies new genes and mechanisms predisposing to refractive error and myopia.; Meta-analysis of genome-wide association studies for body fat distribution in 694,649 individuals of European ancestry.; Multi-Ancestry Genome-wide Association Study Accounting for Gene-Psychosocial Factor Interactions Identifies Novel Loci for Blood Pressure Traits.; Multi-ancestry genome-wide gene-smoking interaction study of 387,272 individuals identifies new loci associated with serum lipids.; Multi-trait analysis for genome-wide association study of five psychiatric disorders.; Multitrait genetic association analysis identifies 50 new risk loci for gastro-oesophageal reflux, seven new loci for Barrett's oesophagus and provides insights into clinical heterogeneity in reflux diagnosis.; Multivariate genome-wide association study on tissue-sensitive diffusion metrics highlights pathways that shape the human brain.; New alcohol-related genes suggest shared genetic mechanisms with neuropsychiatric disorders.; Novel Blood Pressure Locus and Gene Discovery Using Genome-Wide Association Study and Expression Data Sets From Blood and the Kidney.; Novel genetic associations for blood pressure identified via gene-alcohol interaction in up to 570K individuals across multiple ancestries.; Novel loci for childhood body mass index and shared heritability with adult cardiometabolic traits.; Ordered multinomial regression for genetic association analysis of ordinal phenotypes at Biobank scale.; Polygenic Hyperlipidemias and Coronary Artery Disease Risk.; Predicted loss and gain of function mutations in ACO1 are associated with erythropoiesis.; Protein-altering variants associated with body mass index implicate pathways that control energy intake and expenditure in obesity.; Shared Genetic and Experimental Links between Obesity-Related Traits and Asthma Subtypes in UK Biobank.; Shared Genetics and Causality Between Decaffeinated Coffee Consumption and Neuropsychiatric Diseases: A Large-Scale Genome-Wide Cross-Trait Analysis and Mendelian Randomization Analysis.; Shared heritability of human face and brain shape.; Strong impact of natural-selection-free heterogeneity in genetics of age-related phenotypes.; Study of 300,486 individuals identifies 148 independent genetic loci influencing general cognitive function.; Testosterone and socioeconomic position: Mendelian randomization in 306,248 men and women in UK Biobank.; The Genetic and Neural Substrates of Externalizing Behavior.; The Impact of Removing Former Drinkers from Genome-wide Association Studies of AUDIT-C.; The Influence of Age and Sex on Genetic Associations with Adult Body Size and Shape: A Large-Scale Genome-Wide Interaction Study.; The Polygenic and Monogenic Basis of Blood Traits and Diseases.; The genetic architecture of human cortical folding.; The genetic architecture of the human thalamus and its overlap with ten common brain disorders.; The genetics of blood pressure regulation and its target organs from association studies in 342,415 individuals.; The power of genetic diversity in genome-wide association studies of lipids.; Trans-ancestry meta-analyses identify rare and common variants associated with blood pressure and hypertension.; Trans-ethnic analysis of metabochip data identifies two new loci associated with BMI.; Trans-ethnic and Ancestry-Specific Blood-Cell Genetics in 746,667 Individuals from 5 Global Populations.; Trans-ethnic association study of blood pressure determinants in over 750,000 individuals.; Understanding the genetic determinants of the brain with MOSTest.; Urate, Blood Pressure, and Cardiovascular Disease: Evidence From Mendelian Randomization and Meta-Analysis of Clinical Trials.; Use of genetic variation to separate the effects of early and later life adiposity on disease risk: mendelian randomisation study.; Variants in the FTO and CDKAL1 loci have recessive effects on risk of obesity and type 2 diabetes, respectively.; Vertex-wise multivariate genome-wide association study identifies 780 unique genetic loci associated with cortical morphology.	109	Body measurement	body mass index	Body measurement	Measurement
SLC39A8	rs13107325	Cholesterol levels in large HDL	296	Cerebellum	1	A Genome Wide Association Study For Shoulder Impingement and Rotator Cuff Disease.; A Large Multi-ethnic Genome-Wide Association Study of Adult Body Mass Index Identifies Novel Loci.; A combined analysis of genetically correlated traits identifies 187 loci and a role for neurogenesis and myelination in intelligence.; A cross-population atlas of genetic associations for 220 human phenotypes.; A large electronic-health-record-based genome-wide study of serum lipids.; An expanded set of genome-wide association studies of brain imaging phenotypes in UK Biobank.; Association analyses of 249,796 individuals reveal 18 new loci associated with body mass index.; Association of Myopia and Intraocular Pressure With Retinal Detachment in European Descent Participants of the UK Biobank Cohort: A Mendelian Randomization Study.; Association of a Schizophrenia-Risk Nonsynonymous Variant With Putamen Volume in Adolescents: A Voxelwise and Genome-Wide Association Study.; Association studies of up to 1.2 million individuals yield new insights into the genetic etiology of tobacco and alcohol use.; Biological Insights Into Muscular Strength: Genetic Findings in the UK Biobank.; Biological, clinical and population relevance of 95 loci for blood lipids.; Boosting Schizophrenia Genetics by Utilizing Genetic Overlap With Brain Morphology.; Characterising metabolomic signatures of lipid-modifying therapies through drug target mendelian randomisation.; Common schizophrenia alleles are enriched in mutation-intolerant genes and in regions under strong background selection.; Comparative genetic architectures of schizophrenia in East Asian and European populations.; Deciphering osteoarthritis genetics across 826,690 individuals from 9 populations.; Discovery and refinement of loci associated with lipid levels.; Discovery of 318 new risk loci for type 2 diabetes and related vascular outcomes among 1.4 million participants in a multi-ancestry meta-analysis.; Dissection of genetic variation and evidence for pleiotropy in male pattern baldness.; Epigenomic and transcriptomic analyses define core cell types, genes and targetable mechanisms for kidney disease.; Evaluating the relationship between circulating lipoprotein lipids and apolipoproteins with risk of coronary heart disease: A multivariable Mendelian randomisation analysis.; Exome Chip Meta-analysis Fine Maps Causal Variants and Elucidates the Genetic Architecture of Rare Coding Variants in Smoking and Alcohol Use.; Functional validity, role, and implications of heavy alcohol consumption genetic loci.; GWAS of allometric body-shape indices in UK Biobank identifies loci suggesting associations with morphogenesis, organogenesis, adrenal cell renewal and cancer.; Gene discovery and polygenic prediction from a genome-wide association study of educational attainment in 1.1 million individuals.; Genetic Relationships between Attention-Deficit/Hyperactivity Disorder, Autism Spectrum Disorder, and Intelligence.; Genetic analysis in European ancestry individuals identifies 517 loci associated with liver enzymes.; Genetic architecture of subcortical brain structures in 38,851 individuals.; Genetic evidence for different adiposity phenotypes and their opposing influence on ectopic fat and risk of cardiometabolic disease.; Genetic studies of body mass index yield new insights for obesity biology.; Genetic variants in novel pathways influence blood pressure and cardiovascular disease risk.; Genetically-Determined Serum Calcium Levels and Markers of Ventricular Repolarisation: A Mendelian Randomization Study in the UK Biobank.; Genetics of blood lipids among ~300,000 multi-ethnic participants of the Million Veteran Program.; Genome wide association study identifies genetic associations with perceived age.; Genome-Wide Association Study Meta-Analysis of the Alcohol Use Disorders Identification Test (AUDIT) in Two Population-Based Cohorts.; Genome-Wide Association Study of the Metabolic Syndrome in UK Biobank.; Genome-wide Association Analysis of Parkinson's Disease and Schizophrenia Reveals Shared Genetic Architecture and Identifies Novel Risk Loci.; Genome-wide Association Study Shows That Executive Functioning Is Influenced by GABAergic Processes and Is a Neurocognitive Genetic Correlate of Psychiatric Disorders.; Genome-wide and Mendelian randomisation studies of liver MRI yield insights into the pathogenesis of steatohepatitis.; Genome-wide association analyses of physical activity and sedentary behavior provide insights into underlying mechanisms and roles in disease prevention.; Genome-wide association analyses of risk tolerance and risky behaviors in over 1 million individuals identify hundreds of loci and shared genetic influences.; Genome-wide association analyses using electronic health records identify new loci influencing blood pressure variation.; Genome-wide association analysis identifies three new susceptibility loci for childhood body mass index.; Genome-wide association analysis of 19,629 individuals identifies variants influencing regional brain volumes and refines their genetic co-architecture with cognitive and mental health traits.; Genome-wide association and Mendelian randomization study of NT-proBNP in patients with acute coronary syndrome.; Genome-wide association meta-analysis in 269,867 individuals identifies new genetic and functional links to intelligence.; Genome-wide association studies and Mendelian randomization analyses for leisure sedentary behaviours.; Genome-wide association studies of brain imaging phenotypes in UK Biobank.; Genome-wide association study identifies 48 common genetic variants associated with handedness.; Genome-wide association study identifies genetic loci for self-reported habitual sleep duration supported by accelerometer-derived estimates.; Genome-wide association study identifies six new loci influencing pulse pressure and mean arterial pressure.; Genome-wide association study of alcohol consumption and use disorder in 274,424 individuals from multiple populations.; Genome-wide association study of medication-use and associated disease in the UK Biobank.; Genome-wide association study of schizophrenia in Ashkenazi Jews.; Genome-wide association study of self-reported walking pace suggests beneficial effects of brisk walking on health and survival.; Genome-wide discovery of genetic loci that uncouple excess adiposity from its comorbidities.; Genome-wide meta-analysis of 241,258 adults accounting for smoking behaviour identifies novel loci for obesity traits.; Genome-wide meta-analysis of insomnia prioritizes genes associated with metabolic and psychiatric pathways.; Genome-wide meta-analysis of muscle weakness identifies 15 susceptibility loci in older men and women.; Genome-wide meta-analysis of problematic alcohol use in 435,563 individuals yields insights into biology and relationships with other traits.; Genome-wide physical activity interactions in adiposity - A meta-analysis of 200,452 adults.; Genomics of body fat percentage may contribute to sex bias in anorexia nervosa.; High Blood Pressure and Intraocular Pressure: A Mendelian Randomization Study.; Identification of new therapeutic targets for osteoarthritis through genome-wide analyses of UK Biobank data.; Investigating the genetic architecture of noncognitive skills using GWAS-by-subtraction.; Large-scale GWAS of food liking reveals genetic determinants and genetic correlations with distinct neurophysiological traits.; Leveraging Polygenic Functional Enrichment to Improve GWAS Power.; Loss-of-function genomic variants highlight potential therapeutic targets for cardiovascular disease.; Mapping genomic loci implicates genes and synaptic biology in schizophrenia.; Meta-analysis identifies common and rare variants influencing blood pressure and overlapping with metabolic trait loci.; Meta-analysis of 542,934 subjects of European ancestry identifies new genes and mechanisms predisposing to refractive error and myopia.; Meta-analysis of genome-wide association studies for body fat distribution in 694,649 individuals of European ancestry.; Multi-Ancestry Genome-wide Association Study Accounting for Gene-Psychosocial Factor Interactions Identifies Novel Loci for Blood Pressure Traits.; Multi-ancestry genome-wide gene-smoking interaction study of 387,272 individuals identifies new loci associated with serum lipids.; Multi-trait analysis for genome-wide association study of five psychiatric disorders.; Multitrait genetic association analysis identifies 50 new risk loci for gastro-oesophageal reflux, seven new loci for Barrett's oesophagus and provides insights into clinical heterogeneity in reflux diagnosis.; Multivariate genome-wide association study on tissue-sensitive diffusion metrics highlights pathways that shape the human brain.; New alcohol-related genes suggest shared genetic mechanisms with neuropsychiatric disorders.; Novel Blood Pressure Locus and Gene Discovery Using Genome-Wide Association Study and Expression Data Sets From Blood and the Kidney.; Novel genetic associations for blood pressure identified via gene-alcohol interaction in up to 570K individuals across multiple ancestries.; Novel loci for childhood body mass index and shared heritability with adult cardiometabolic traits.; Ordered multinomial regression for genetic association analysis of ordinal phenotypes at Biobank scale.; Polygenic Hyperlipidemias and Coronary Artery Disease Risk.; Predicted loss and gain of function mutations in ACO1 are associated with erythropoiesis.; Protein-altering variants associated with body mass index implicate pathways that control energy intake and expenditure in obesity.; Shared Genetic and Experimental Links between Obesity-Related Traits and Asthma Subtypes in UK Biobank.; Shared Genetics and Causality Between Decaffeinated Coffee Consumption and Neuropsychiatric Diseases: A Large-Scale Genome-Wide Cross-Trait Analysis and Mendelian Randomization Analysis.; Shared heritability of human face and brain shape.; Strong impact of natural-selection-free heterogeneity in genetics of age-related phenotypes.; Study of 300,486 individuals identifies 148 independent genetic loci influencing general cognitive function.; Testosterone and socioeconomic position: Mendelian randomization in 306,248 men and women in UK Biobank.; The Genetic and Neural Substrates of Externalizing Behavior.; The Impact of Removing Former Drinkers from Genome-wide Association Studies of AUDIT-C.; The Influence of Age and Sex on Genetic Associations with Adult Body Size and Shape: A Large-Scale Genome-Wide Interaction Study.; The Polygenic and Monogenic Basis of Blood Traits and Diseases.; The genetic architecture of human cortical folding.; The genetic architecture of the human thalamus and its overlap with ten common brain disorders.; The genetics of blood pressure regulation and its target organs from association studies in 342,415 individuals.; The power of genetic diversity in genome-wide association studies of lipids.; Trans-ancestry meta-analyses identify rare and common variants associated with blood pressure and hypertension.; Trans-ethnic analysis of metabochip data identifies two new loci associated with BMI.; Trans-ethnic and Ancestry-Specific Blood-Cell Genetics in 746,667 Individuals from 5 Global Populations.; Trans-ethnic association study of blood pressure determinants in over 750,000 individuals.; Understanding the genetic determinants of the brain with MOSTest.; Urate, Blood Pressure, and Cardiovascular Disease: Evidence From Mendelian Randomization and Meta-Analysis of Clinical Trials.; Use of genetic variation to separate the effects of early and later life adiposity on disease risk: mendelian randomisation study.; Variants in the FTO and CDKAL1 loci have recessive effects on risk of obesity and type 2 diabetes, respectively.; Vertex-wise multivariate genome-wide association study identifies 780 unique genetic loci associated with cortical morphology.	109	Lipid or lipoprotein measurement	total cholesterol measurement	Lipid or lipoprotein measurement	Measurement
SLC39A8	rs13107325	Cholesterol levels in medium HDL	296	Cerebellum	1	A Genome Wide Association Study For Shoulder Impingement and Rotator Cuff Disease.; A Large Multi-ethnic Genome-Wide Association Study of Adult Body Mass Index Identifies Novel Loci.; A combined analysis of genetically correlated traits identifies 187 loci and a role for neurogenesis and myelination in intelligence.; A cross-population atlas of genetic associations for 220 human phenotypes.; A large electronic-health-record-based genome-wide study of serum lipids.; An expanded set of genome-wide association studies of brain imaging phenotypes in UK Biobank.; Association analyses of 249,796 individuals reveal 18 new loci associated with body mass index.; Association of Myopia and Intraocular Pressure With Retinal Detachment in European Descent Participants of the UK Biobank Cohort: A Mendelian Randomization Study.; Association of a Schizophrenia-Risk Nonsynonymous Variant With Putamen Volume in Adolescents: A Voxelwise and Genome-Wide Association Study.; Association studies of up to 1.2 million individuals yield new insights into the genetic etiology of tobacco and alcohol use.; Biological Insights Into Muscular Strength: Genetic Findings in the UK Biobank.; Biological, clinical and population relevance of 95 loci for blood lipids.; Boosting Schizophrenia Genetics by Utilizing Genetic Overlap With Brain Morphology.; Characterising metabolomic signatures of lipid-modifying therapies through drug target mendelian randomisation.; Common schizophrenia alleles are enriched in mutation-intolerant genes and in regions under strong background selection.; Comparative genetic architectures of schizophrenia in East Asian and European populations.; Deciphering osteoarthritis genetics across 826,690 individuals from 9 populations.; Discovery and refinement of loci associated with lipid levels.; Discovery of 318 new risk loci for type 2 diabetes and related vascular outcomes among 1.4 million participants in a multi-ancestry meta-analysis.; Dissection of genetic variation and evidence for pleiotropy in male pattern baldness.; Epigenomic and transcriptomic analyses define core cell types, genes and targetable mechanisms for kidney disease.; Evaluating the relationship between circulating lipoprotein lipids and apolipoproteins with risk of coronary heart disease: A multivariable Mendelian randomisation analysis.; Exome Chip Meta-analysis Fine Maps Causal Variants and Elucidates the Genetic Architecture of Rare Coding Variants in Smoking and Alcohol Use.; Functional validity, role, and implications of heavy alcohol consumption genetic loci.; GWAS of allometric body-shape indices in UK Biobank identifies loci suggesting associations with morphogenesis, organogenesis, adrenal cell renewal and cancer.; Gene discovery and polygenic prediction from a genome-wide association study of educational attainment in 1.1 million individuals.; Genetic Relationships between Attention-Deficit/Hyperactivity Disorder, Autism Spectrum Disorder, and Intelligence.; Genetic analysis in European ancestry individuals identifies 517 loci associated with liver enzymes.; Genetic architecture of subcortical brain structures in 38,851 individuals.; Genetic evidence for different adiposity phenotypes and their opposing influence on ectopic fat and risk of cardiometabolic disease.; Genetic studies of body mass index yield new insights for obesity biology.; Genetic variants in novel pathways influence blood pressure and cardiovascular disease risk.; Genetically-Determined Serum Calcium Levels and Markers of Ventricular Repolarisation: A Mendelian Randomization Study in the UK Biobank.; Genetics of blood lipids among ~300,000 multi-ethnic participants of the Million Veteran Program.; Genome wide association study identifies genetic associations with perceived age.; Genome-Wide Association Study Meta-Analysis of the Alcohol Use Disorders Identification Test (AUDIT) in Two Population-Based Cohorts.; Genome-Wide Association Study of the Metabolic Syndrome in UK Biobank.; Genome-wide Association Analysis of Parkinson's Disease and Schizophrenia Reveals Shared Genetic Architecture and Identifies Novel Risk Loci.; Genome-wide Association Study Shows That Executive Functioning Is Influenced by GABAergic Processes and Is a Neurocognitive Genetic Correlate of Psychiatric Disorders.; Genome-wide and Mendelian randomisation studies of liver MRI yield insights into the pathogenesis of steatohepatitis.; Genome-wide association analyses of physical activity and sedentary behavior provide insights into underlying mechanisms and roles in disease prevention.; Genome-wide association analyses of risk tolerance and risky behaviors in over 1 million individuals identify hundreds of loci and shared genetic influences.; Genome-wide association analyses using electronic health records identify new loci influencing blood pressure variation.; Genome-wide association analysis identifies three new susceptibility loci for childhood body mass index.; Genome-wide association analysis of 19,629 individuals identifies variants influencing regional brain volumes and refines their genetic co-architecture with cognitive and mental health traits.; Genome-wide association and Mendelian randomization study of NT-proBNP in patients with acute coronary syndrome.; Genome-wide association meta-analysis in 269,867 individuals identifies new genetic and functional links to intelligence.; Genome-wide association studies and Mendelian randomization analyses for leisure sedentary behaviours.; Genome-wide association studies of brain imaging phenotypes in UK Biobank.; Genome-wide association study identifies 48 common genetic variants associated with handedness.; Genome-wide association study identifies genetic loci for self-reported habitual sleep duration supported by accelerometer-derived estimates.; Genome-wide association study identifies six new loci influencing pulse pressure and mean arterial pressure.; Genome-wide association study of alcohol consumption and use disorder in 274,424 individuals from multiple populations.; Genome-wide association study of medication-use and associated disease in the UK Biobank.; Genome-wide association study of schizophrenia in Ashkenazi Jews.; Genome-wide association study of self-reported walking pace suggests beneficial effects of brisk walking on health and survival.; Genome-wide discovery of genetic loci that uncouple excess adiposity from its comorbidities.; Genome-wide meta-analysis of 241,258 adults accounting for smoking behaviour identifies novel loci for obesity traits.; Genome-wide meta-analysis of insomnia prioritizes genes associated with metabolic and psychiatric pathways.; Genome-wide meta-analysis of muscle weakness identifies 15 susceptibility loci in older men and women.; Genome-wide meta-analysis of problematic alcohol use in 435,563 individuals yields insights into biology and relationships with other traits.; Genome-wide physical activity interactions in adiposity - A meta-analysis of 200,452 adults.; Genomics of body fat percentage may contribute to sex bias in anorexia nervosa.; High Blood Pressure and Intraocular Pressure: A Mendelian Randomization Study.; Identification of new therapeutic targets for osteoarthritis through genome-wide analyses of UK Biobank data.; Investigating the genetic architecture of noncognitive skills using GWAS-by-subtraction.; Large-scale GWAS of food liking reveals genetic determinants and genetic correlations with distinct neurophysiological traits.; Leveraging Polygenic Functional Enrichment to Improve GWAS Power.; Loss-of-function genomic variants highlight potential therapeutic targets for cardiovascular disease.; Mapping genomic loci implicates genes and synaptic biology in schizophrenia.; Meta-analysis identifies common and rare variants influencing blood pressure and overlapping with metabolic trait loci.; Meta-analysis of 542,934 subjects of European ancestry identifies new genes and mechanisms predisposing to refractive error and myopia.; Meta-analysis of genome-wide association studies for body fat distribution in 694,649 individuals of European ancestry.; Multi-Ancestry Genome-wide Association Study Accounting for Gene-Psychosocial Factor Interactions Identifies Novel Loci for Blood Pressure Traits.; Multi-ancestry genome-wide gene-smoking interaction study of 387,272 individuals identifies new loci associated with serum lipids.; Multi-trait analysis for genome-wide association study of five psychiatric disorders.; Multitrait genetic association analysis identifies 50 new risk loci for gastro-oesophageal reflux, seven new loci for Barrett's oesophagus and provides insights into clinical heterogeneity in reflux diagnosis.; Multivariate genome-wide association study on tissue-sensitive diffusion metrics highlights pathways that shape the human brain.; New alcohol-related genes suggest shared genetic mechanisms with neuropsychiatric disorders.; Novel Blood Pressure Locus and Gene Discovery Using Genome-Wide Association Study and Expression Data Sets From Blood and the Kidney.; Novel genetic associations for blood pressure identified via gene-alcohol interaction in up to 570K individuals across multiple ancestries.; Novel loci for childhood body mass index and shared heritability with adult cardiometabolic traits.; Ordered multinomial regression for genetic association analysis of ordinal phenotypes at Biobank scale.; Polygenic Hyperlipidemias and Coronary Artery Disease Risk.; Predicted loss and gain of function mutations in ACO1 are associated with erythropoiesis.; Protein-altering variants associated with body mass index implicate pathways that control energy intake and expenditure in obesity.; Shared Genetic and Experimental Links between Obesity-Related Traits and Asthma Subtypes in UK Biobank.; Shared Genetics and Causality Between Decaffeinated Coffee Consumption and Neuropsychiatric Diseases: A Large-Scale Genome-Wide Cross-Trait Analysis and Mendelian Randomization Analysis.; Shared heritability of human face and brain shape.; Strong impact of natural-selection-free heterogeneity in genetics of age-related phenotypes.; Study of 300,486 individuals identifies 148 independent genetic loci influencing general cognitive function.; Testosterone and socioeconomic position: Mendelian randomization in 306,248 men and women in UK Biobank.; The Genetic and Neural Substrates of Externalizing Behavior.; The Impact of Removing Former Drinkers from Genome-wide Association Studies of AUDIT-C.; The Influence of Age and Sex on Genetic Associations with Adult Body Size and Shape: A Large-Scale Genome-Wide Interaction Study.; The Polygenic and Monogenic Basis of Blood Traits and Diseases.; The genetic architecture of human cortical folding.; The genetic architecture of the human thalamus and its overlap with ten common brain disorders.; The genetics of blood pressure regulation and its target organs from association studies in 342,415 individuals.; The power of genetic diversity in genome-wide association studies of lipids.; Trans-ancestry meta-analyses identify rare and common variants associated with blood pressure and hypertension.; Trans-ethnic analysis of metabochip data identifies two new loci associated with BMI.; Trans-ethnic and Ancestry-Specific Blood-Cell Genetics in 746,667 Individuals from 5 Global Populations.; Trans-ethnic association study of blood pressure determinants in over 750,000 individuals.; Understanding the genetic determinants of the brain with MOSTest.; Urate, Blood Pressure, and Cardiovascular Disease: Evidence From Mendelian Randomization and Meta-Analysis of Clinical Trials.; Use of genetic variation to separate the effects of early and later life adiposity on disease risk: mendelian randomisation study.; Variants in the FTO and CDKAL1 loci have recessive effects on risk of obesity and type 2 diabetes, respectively.; Vertex-wise multivariate genome-wide association study identifies 780 unique genetic loci associated with cortical morphology.	109	Lipid or lipoprotein measurement	total cholesterol measurement	Lipid or lipoprotein measurement	Measurement
SLC39A8	rs13107325	Cholesterol levels in very large HDL	296	Cerebellum	1	A Genome Wide Association Study For Shoulder Impingement and Rotator Cuff Disease.; A Large Multi-ethnic Genome-Wide Association Study of Adult Body Mass Index Identifies Novel Loci.; A combined analysis of genetically correlated traits identifies 187 loci and a role for neurogenesis and myelination in intelligence.; A cross-population atlas of genetic associations for 220 human phenotypes.; A large electronic-health-record-based genome-wide study of serum lipids.; An expanded set of genome-wide association studies of brain imaging phenotypes in UK Biobank.; Association analyses of 249,796 individuals reveal 18 new loci associated with body mass index.; Association of Myopia and Intraocular Pressure With Retinal Detachment in European Descent Participants of the UK Biobank Cohort: A Mendelian Randomization Study.; Association of a Schizophrenia-Risk Nonsynonymous Variant With Putamen Volume in Adolescents: A Voxelwise and Genome-Wide Association Study.; Association studies of up to 1.2 million individuals yield new insights into the genetic etiology of tobacco and alcohol use.; Biological Insights Into Muscular Strength: Genetic Findings in the UK Biobank.; Biological, clinical and population relevance of 95 loci for blood lipids.; Boosting Schizophrenia Genetics by Utilizing Genetic Overlap With Brain Morphology.; Characterising metabolomic signatures of lipid-modifying therapies through drug target mendelian randomisation.; Common schizophrenia alleles are enriched in mutation-intolerant genes and in regions under strong background selection.; Comparative genetic architectures of schizophrenia in East Asian and European populations.; Deciphering osteoarthritis genetics across 826,690 individuals from 9 populations.; Discovery and refinement of loci associated with lipid levels.; Discovery of 318 new risk loci for type 2 diabetes and related vascular outcomes among 1.4 million participants in a multi-ancestry meta-analysis.; Dissection of genetic variation and evidence for pleiotropy in male pattern baldness.; Epigenomic and transcriptomic analyses define core cell types, genes and targetable mechanisms for kidney disease.; Evaluating the relationship between circulating lipoprotein lipids and apolipoproteins with risk of coronary heart disease: A multivariable Mendelian randomisation analysis.; Exome Chip Meta-analysis Fine Maps Causal Variants and Elucidates the Genetic Architecture of Rare Coding Variants in Smoking and Alcohol Use.; Functional validity, role, and implications of heavy alcohol consumption genetic loci.; GWAS of allometric body-shape indices in UK Biobank identifies loci suggesting associations with morphogenesis, organogenesis, adrenal cell renewal and cancer.; Gene discovery and polygenic prediction from a genome-wide association study of educational attainment in 1.1 million individuals.; Genetic Relationships between Attention-Deficit/Hyperactivity Disorder, Autism Spectrum Disorder, and Intelligence.; Genetic analysis in European ancestry individuals identifies 517 loci associated with liver enzymes.; Genetic architecture of subcortical brain structures in 38,851 individuals.; Genetic evidence for different adiposity phenotypes and their opposing influence on ectopic fat and risk of cardiometabolic disease.; Genetic studies of body mass index yield new insights for obesity biology.; Genetic variants in novel pathways influence blood pressure and cardiovascular disease risk.; Genetically-Determined Serum Calcium Levels and Markers of Ventricular Repolarisation: A Mendelian Randomization Study in the UK Biobank.; Genetics of blood lipids among ~300,000 multi-ethnic participants of the Million Veteran Program.; Genome wide association study identifies genetic associations with perceived age.; Genome-Wide Association Study Meta-Analysis of the Alcohol Use Disorders Identification Test (AUDIT) in Two Population-Based Cohorts.; Genome-Wide Association Study of the Metabolic Syndrome in UK Biobank.; Genome-wide Association Analysis of Parkinson's Disease and Schizophrenia Reveals Shared Genetic Architecture and Identifies Novel Risk Loci.; Genome-wide Association Study Shows That Executive Functioning Is Influenced by GABAergic Processes and Is a Neurocognitive Genetic Correlate of Psychiatric Disorders.; Genome-wide and Mendelian randomisation studies of liver MRI yield insights into the pathogenesis of steatohepatitis.; Genome-wide association analyses of physical activity and sedentary behavior provide insights into underlying mechanisms and roles in disease prevention.; Genome-wide association analyses of risk tolerance and risky behaviors in over 1 million individuals identify hundreds of loci and shared genetic influences.; Genome-wide association analyses using electronic health records identify new loci influencing blood pressure variation.; Genome-wide association analysis identifies three new susceptibility loci for childhood body mass index.; Genome-wide association analysis of 19,629 individuals identifies variants influencing regional brain volumes and refines their genetic co-architecture with cognitive and mental health traits.; Genome-wide association and Mendelian randomization study of NT-proBNP in patients with acute coronary syndrome.; Genome-wide association meta-analysis in 269,867 individuals identifies new genetic and functional links to intelligence.; Genome-wide association studies and Mendelian randomization analyses for leisure sedentary behaviours.; Genome-wide association studies of brain imaging phenotypes in UK Biobank.; Genome-wide association study identifies 48 common genetic variants associated with handedness.; Genome-wide association study identifies genetic loci for self-reported habitual sleep duration supported by accelerometer-derived estimates.; Genome-wide association study identifies six new loci influencing pulse pressure and mean arterial pressure.; Genome-wide association study of alcohol consumption and use disorder in 274,424 individuals from multiple populations.; Genome-wide association study of medication-use and associated disease in the UK Biobank.; Genome-wide association study of schizophrenia in Ashkenazi Jews.; Genome-wide association study of self-reported walking pace suggests beneficial effects of brisk walking on health and survival.; Genome-wide discovery of genetic loci that uncouple excess adiposity from its comorbidities.; Genome-wide meta-analysis of 241,258 adults accounting for smoking behaviour identifies novel loci for obesity traits.; Genome-wide meta-analysis of insomnia prioritizes genes associated with metabolic and psychiatric pathways.; Genome-wide meta-analysis of muscle weakness identifies 15 susceptibility loci in older men and women.; Genome-wide meta-analysis of problematic alcohol use in 435,563 individuals yields insights into biology and relationships with other traits.; Genome-wide physical activity interactions in adiposity - A meta-analysis of 200,452 adults.; Genomics of body fat percentage may contribute to sex bias in anorexia nervosa.; High Blood Pressure and Intraocular Pressure: A Mendelian Randomization Study.; Identification of new therapeutic targets for osteoarthritis through genome-wide analyses of UK Biobank data.; Investigating the genetic architecture of noncognitive skills using GWAS-by-subtraction.; Large-scale GWAS of food liking reveals genetic determinants and genetic correlations with distinct neurophysiological traits.; Leveraging Polygenic Functional Enrichment to Improve GWAS Power.; Loss-of-function genomic variants highlight potential therapeutic targets for cardiovascular disease.; Mapping genomic loci implicates genes and synaptic biology in schizophrenia.; Meta-analysis identifies common and rare variants influencing blood pressure and overlapping with metabolic trait loci.; Meta-analysis of 542,934 subjects of European ancestry identifies new genes and mechanisms predisposing to refractive error and myopia.; Meta-analysis of genome-wide association studies for body fat distribution in 694,649 individuals of European ancestry.; Multi-Ancestry Genome-wide Association Study Accounting for Gene-Psychosocial Factor Interactions Identifies Novel Loci for Blood Pressure Traits.; Multi-ancestry genome-wide gene-smoking interaction study of 387,272 individuals identifies new loci associated with serum lipids.; Multi-trait analysis for genome-wide association study of five psychiatric disorders.; Multitrait genetic association analysis identifies 50 new risk loci for gastro-oesophageal reflux, seven new loci for Barrett's oesophagus and provides insights into clinical heterogeneity in reflux diagnosis.; Multivariate genome-wide association study on tissue-sensitive diffusion metrics highlights pathways that shape the human brain.; New alcohol-related genes suggest shared genetic mechanisms with neuropsychiatric disorders.; Novel Blood Pressure Locus and Gene Discovery Using Genome-Wide Association Study and Expression Data Sets From Blood and the Kidney.; Novel genetic associations for blood pressure identified via gene-alcohol interaction in up to 570K individuals across multiple ancestries.; Novel loci for childhood body mass index and shared heritability with adult cardiometabolic traits.; Ordered multinomial regression for genetic association analysis of ordinal phenotypes at Biobank scale.; Polygenic Hyperlipidemias and Coronary Artery Disease Risk.; Predicted loss and gain of function mutations in ACO1 are associated with erythropoiesis.; Protein-altering variants associated with body mass index implicate pathways that control energy intake and expenditure in obesity.; Shared Genetic and Experimental Links between Obesity-Related Traits and Asthma Subtypes in UK Biobank.; Shared Genetics and Causality Between Decaffeinated Coffee Consumption and Neuropsychiatric Diseases: A Large-Scale Genome-Wide Cross-Trait Analysis and Mendelian Randomization Analysis.; Shared heritability of human face and brain shape.; Strong impact of natural-selection-free heterogeneity in genetics of age-related phenotypes.; Study of 300,486 individuals identifies 148 independent genetic loci influencing general cognitive function.; Testosterone and socioeconomic position: Mendelian randomization in 306,248 men and women in UK Biobank.; The Genetic and Neural Substrates of Externalizing Behavior.; The Impact of Removing Former Drinkers from Genome-wide Association Studies of AUDIT-C.; The Influence of Age and Sex on Genetic Associations with Adult Body Size and Shape: A Large-Scale Genome-Wide Interaction Study.; The Polygenic and Monogenic Basis of Blood Traits and Diseases.; The genetic architecture of human cortical folding.; The genetic architecture of the human thalamus and its overlap with ten common brain disorders.; The genetics of blood pressure regulation and its target organs from association studies in 342,415 individuals.; The power of genetic diversity in genome-wide association studies of lipids.; Trans-ancestry meta-analyses identify rare and common variants associated with blood pressure and hypertension.; Trans-ethnic analysis of metabochip data identifies two new loci associated with BMI.; Trans-ethnic and Ancestry-Specific Blood-Cell Genetics in 746,667 Individuals from 5 Global Populations.; Trans-ethnic association study of blood pressure determinants in over 750,000 individuals.; Understanding the genetic determinants of the brain with MOSTest.; Urate, Blood Pressure, and Cardiovascular Disease: Evidence From Mendelian Randomization and Meta-Analysis of Clinical Trials.; Use of genetic variation to separate the effects of early and later life adiposity on disease risk: mendelian randomisation study.; Variants in the FTO and CDKAL1 loci have recessive effects on risk of obesity and type 2 diabetes, respectively.; Vertex-wise multivariate genome-wide association study identifies 780 unique genetic loci associated with cortical morphology.	109	Lipid or lipoprotein measurement	total cholesterol measurement	Lipid or lipoprotein measurement	Measurement
SLC39A8	rs13107325	Cholesterol to total lipids ratio in large HDL	296	Cerebellum	1	A Genome Wide Association Study For Shoulder Impingement and Rotator Cuff Disease.; A Large Multi-ethnic Genome-Wide Association Study of Adult Body Mass Index Identifies Novel Loci.; A combined analysis of genetically correlated traits identifies 187 loci and a role for neurogenesis and myelination in intelligence.; A cross-population atlas of genetic associations for 220 human phenotypes.; A large electronic-health-record-based genome-wide study of serum lipids.; An expanded set of genome-wide association studies of brain imaging phenotypes in UK Biobank.; Association analyses of 249,796 individuals reveal 18 new loci associated with body mass index.; Association of Myopia and Intraocular Pressure With Retinal Detachment in European Descent Participants of the UK Biobank Cohort: A Mendelian Randomization Study.; Association of a Schizophrenia-Risk Nonsynonymous Variant With Putamen Volume in Adolescents: A Voxelwise and Genome-Wide Association Study.; Association studies of up to 1.2 million individuals yield new insights into the genetic etiology of tobacco and alcohol use.; Biological Insights Into Muscular Strength: Genetic Findings in the UK Biobank.; Biological, clinical and population relevance of 95 loci for blood lipids.; Boosting Schizophrenia Genetics by Utilizing Genetic Overlap With Brain Morphology.; Characterising metabolomic signatures of lipid-modifying therapies through drug target mendelian randomisation.; Common schizophrenia alleles are enriched in mutation-intolerant genes and in regions under strong background selection.; Comparative genetic architectures of schizophrenia in East Asian and European populations.; Deciphering osteoarthritis genetics across 826,690 individuals from 9 populations.; Discovery and refinement of loci associated with lipid levels.; Discovery of 318 new risk loci for type 2 diabetes and related vascular outcomes among 1.4 million participants in a multi-ancestry meta-analysis.; Dissection of genetic variation and evidence for pleiotropy in male pattern baldness.; Epigenomic and transcriptomic analyses define core cell types, genes and targetable mechanisms for kidney disease.; Evaluating the relationship between circulating lipoprotein lipids and apolipoproteins with risk of coronary heart disease: A multivariable Mendelian randomisation analysis.; Exome Chip Meta-analysis Fine Maps Causal Variants and Elucidates the Genetic Architecture of Rare Coding Variants in Smoking and Alcohol Use.; Functional validity, role, and implications of heavy alcohol consumption genetic loci.; GWAS of allometric body-shape indices in UK Biobank identifies loci suggesting associations with morphogenesis, organogenesis, adrenal cell renewal and cancer.; Gene discovery and polygenic prediction from a genome-wide association study of educational attainment in 1.1 million individuals.; Genetic Relationships between Attention-Deficit/Hyperactivity Disorder, Autism Spectrum Disorder, and Intelligence.; Genetic analysis in European ancestry individuals identifies 517 loci associated with liver enzymes.; Genetic architecture of subcortical brain structures in 38,851 individuals.; Genetic evidence for different adiposity phenotypes and their opposing influence on ectopic fat and risk of cardiometabolic disease.; Genetic studies of body mass index yield new insights for obesity biology.; Genetic variants in novel pathways influence blood pressure and cardiovascular disease risk.; Genetically-Determined Serum Calcium Levels and Markers of Ventricular Repolarisation: A Mendelian Randomization Study in the UK Biobank.; Genetics of blood lipids among ~300,000 multi-ethnic participants of the Million Veteran Program.; Genome wide association study identifies genetic associations with perceived age.; Genome-Wide Association Study Meta-Analysis of the Alcohol Use Disorders Identification Test (AUDIT) in Two Population-Based Cohorts.; Genome-Wide Association Study of the Metabolic Syndrome in UK Biobank.; Genome-wide Association Analysis of Parkinson's Disease and Schizophrenia Reveals Shared Genetic Architecture and Identifies Novel Risk Loci.; Genome-wide Association Study Shows That Executive Functioning Is Influenced by GABAergic Processes and Is a Neurocognitive Genetic Correlate of Psychiatric Disorders.; Genome-wide and Mendelian randomisation studies of liver MRI yield insights into the pathogenesis of steatohepatitis.; Genome-wide association analyses of physical activity and sedentary behavior provide insights into underlying mechanisms and roles in disease prevention.; Genome-wide association analyses of risk tolerance and risky behaviors in over 1 million individuals identify hundreds of loci and shared genetic influences.; Genome-wide association analyses using electronic health records identify new loci influencing blood pressure variation.; Genome-wide association analysis identifies three new susceptibility loci for childhood body mass index.; Genome-wide association analysis of 19,629 individuals identifies variants influencing regional brain volumes and refines their genetic co-architecture with cognitive and mental health traits.; Genome-wide association and Mendelian randomization study of NT-proBNP in patients with acute coronary syndrome.; Genome-wide association meta-analysis in 269,867 individuals identifies new genetic and functional links to intelligence.; Genome-wide association studies and Mendelian randomization analyses for leisure sedentary behaviours.; Genome-wide association studies of brain imaging phenotypes in UK Biobank.; Genome-wide association study identifies 48 common genetic variants associated with handedness.; Genome-wide association study identifies genetic loci for self-reported habitual sleep duration supported by accelerometer-derived estimates.; Genome-wide association study identifies six new loci influencing pulse pressure and mean arterial pressure.; Genome-wide association study of alcohol consumption and use disorder in 274,424 individuals from multiple populations.; Genome-wide association study of medication-use and associated disease in the UK Biobank.; Genome-wide association study of schizophrenia in Ashkenazi Jews.; Genome-wide association study of self-reported walking pace suggests beneficial effects of brisk walking on health and survival.; Genome-wide discovery of genetic loci that uncouple excess adiposity from its comorbidities.; Genome-wide meta-analysis of 241,258 adults accounting for smoking behaviour identifies novel loci for obesity traits.; Genome-wide meta-analysis of insomnia prioritizes genes associated with metabolic and psychiatric pathways.; Genome-wide meta-analysis of muscle weakness identifies 15 susceptibility loci in older men and women.; Genome-wide meta-analysis of problematic alcohol use in 435,563 individuals yields insights into biology and relationships with other traits.; Genome-wide physical activity interactions in adiposity - A meta-analysis of 200,452 adults.; Genomics of body fat percentage may contribute to sex bias in anorexia nervosa.; High Blood Pressure and Intraocular Pressure: A Mendelian Randomization Study.; Identification of new therapeutic targets for osteoarthritis through genome-wide analyses of UK Biobank data.; Investigating the genetic architecture of noncognitive skills using GWAS-by-subtraction.; Large-scale GWAS of food liking reveals genetic determinants and genetic correlations with distinct neurophysiological traits.; Leveraging Polygenic Functional Enrichment to Improve GWAS Power.; Loss-of-function genomic variants highlight potential therapeutic targets for cardiovascular disease.; Mapping genomic loci implicates genes and synaptic biology in schizophrenia.; Meta-analysis identifies common and rare variants influencing blood pressure and overlapping with metabolic trait loci.; Meta-analysis of 542,934 subjects of European ancestry identifies new genes and mechanisms predisposing to refractive error and myopia.; Meta-analysis of genome-wide association studies for body fat distribution in 694,649 individuals of European ancestry.; Multi-Ancestry Genome-wide Association Study Accounting for Gene-Psychosocial Factor Interactions Identifies Novel Loci for Blood Pressure Traits.; Multi-ancestry genome-wide gene-smoking interaction study of 387,272 individuals identifies new loci associated with serum lipids.; Multi-trait analysis for genome-wide association study of five psychiatric disorders.; Multitrait genetic association analysis identifies 50 new risk loci for gastro-oesophageal reflux, seven new loci for Barrett's oesophagus and provides insights into clinical heterogeneity in reflux diagnosis.; Multivariate genome-wide association study on tissue-sensitive diffusion metrics highlights pathways that shape the human brain.; New alcohol-related genes suggest shared genetic mechanisms with neuropsychiatric disorders.; Novel Blood Pressure Locus and Gene Discovery Using Genome-Wide Association Study and Expression Data Sets From Blood and the Kidney.; Novel genetic associations for blood pressure identified via gene-alcohol interaction in up to 570K individuals across multiple ancestries.; Novel loci for childhood body mass index and shared heritability with adult cardiometabolic traits.; Ordered multinomial regression for genetic association analysis of ordinal phenotypes at Biobank scale.; Polygenic Hyperlipidemias and Coronary Artery Disease Risk.; Predicted loss and gain of function mutations in ACO1 are associated with erythropoiesis.; Protein-altering variants associated with body mass index implicate pathways that control energy intake and expenditure in obesity.; Shared Genetic and Experimental Links between Obesity-Related Traits and Asthma Subtypes in UK Biobank.; Shared Genetics and Causality Between Decaffeinated Coffee Consumption and Neuropsychiatric Diseases: A Large-Scale Genome-Wide Cross-Trait Analysis and Mendelian Randomization Analysis.; Shared heritability of human face and brain shape.; Strong impact of natural-selection-free heterogeneity in genetics of age-related phenotypes.; Study of 300,486 individuals identifies 148 independent genetic loci influencing general cognitive function.; Testosterone and socioeconomic position: Mendelian randomization in 306,248 men and women in UK Biobank.; The Genetic and Neural Substrates of Externalizing Behavior.; The Impact of Removing Former Drinkers from Genome-wide Association Studies of AUDIT-C.; The Influence of Age and Sex on Genetic Associations with Adult Body Size and Shape: A Large-Scale Genome-Wide Interaction Study.; The Polygenic and Monogenic Basis of Blood Traits and Diseases.; The genetic architecture of human cortical folding.; The genetic architecture of the human thalamus and its overlap with ten common brain disorders.; The genetics of blood pressure regulation and its target organs from association studies in 342,415 individuals.; The power of genetic diversity in genome-wide association studies of lipids.; Trans-ancestry meta-analyses identify rare and common variants associated with blood pressure and hypertension.; Trans-ethnic analysis of metabochip data identifies two new loci associated with BMI.; Trans-ethnic and Ancestry-Specific Blood-Cell Genetics in 746,667 Individuals from 5 Global Populations.; Trans-ethnic association study of blood pressure determinants in over 750,000 individuals.; Understanding the genetic determinants of the brain with MOSTest.; Urate, Blood Pressure, and Cardiovascular Disease: Evidence From Mendelian Randomization and Meta-Analysis of Clinical Trials.; Use of genetic variation to separate the effects of early and later life adiposity on disease risk: mendelian randomisation study.; Variants in the FTO and CDKAL1 loci have recessive effects on risk of obesity and type 2 diabetes, respectively.; Vertex-wise multivariate genome-wide association study identifies 780 unique genetic loci associated with cortical morphology.	109	Other measurement	Cholesterol:total lipids ratio	Metabolite measurement	Measurement
SLC39A8	rs13107325	Cholesterol to total lipids ratio in large LDL	296	Cerebellum	1	A Genome Wide Association Study For Shoulder Impingement and Rotator Cuff Disease.; A Large Multi-ethnic Genome-Wide Association Study of Adult Body Mass Index Identifies Novel Loci.; A combined analysis of genetically correlated traits identifies 187 loci and a role for neurogenesis and myelination in intelligence.; A cross-population atlas of genetic associations for 220 human phenotypes.; A large electronic-health-record-based genome-wide study of serum lipids.; An expanded set of genome-wide association studies of brain imaging phenotypes in UK Biobank.; Association analyses of 249,796 individuals reveal 18 new loci associated with body mass index.; Association of Myopia and Intraocular Pressure With Retinal Detachment in European Descent Participants of the UK Biobank Cohort: A Mendelian Randomization Study.; Association of a Schizophrenia-Risk Nonsynonymous Variant With Putamen Volume in Adolescents: A Voxelwise and Genome-Wide Association Study.; Association studies of up to 1.2 million individuals yield new insights into the genetic etiology of tobacco and alcohol use.; Biological Insights Into Muscular Strength: Genetic Findings in the UK Biobank.; Biological, clinical and population relevance of 95 loci for blood lipids.; Boosting Schizophrenia Genetics by Utilizing Genetic Overlap With Brain Morphology.; Characterising metabolomic signatures of lipid-modifying therapies through drug target mendelian randomisation.; Common schizophrenia alleles are enriched in mutation-intolerant genes and in regions under strong background selection.; Comparative genetic architectures of schizophrenia in East Asian and European populations.; Deciphering osteoarthritis genetics across 826,690 individuals from 9 populations.; Discovery and refinement of loci associated with lipid levels.; Discovery of 318 new risk loci for type 2 diabetes and related vascular outcomes among 1.4 million participants in a multi-ancestry meta-analysis.; Dissection of genetic variation and evidence for pleiotropy in male pattern baldness.; Epigenomic and transcriptomic analyses define core cell types, genes and targetable mechanisms for kidney disease.; Evaluating the relationship between circulating lipoprotein lipids and apolipoproteins with risk of coronary heart disease: A multivariable Mendelian randomisation analysis.; Exome Chip Meta-analysis Fine Maps Causal Variants and Elucidates the Genetic Architecture of Rare Coding Variants in Smoking and Alcohol Use.; Functional validity, role, and implications of heavy alcohol consumption genetic loci.; GWAS of allometric body-shape indices in UK Biobank identifies loci suggesting associations with morphogenesis, organogenesis, adrenal cell renewal and cancer.; Gene discovery and polygenic prediction from a genome-wide association study of educational attainment in 1.1 million individuals.; Genetic Relationships between Attention-Deficit/Hyperactivity Disorder, Autism Spectrum Disorder, and Intelligence.; Genetic analysis in European ancestry individuals identifies 517 loci associated with liver enzymes.; Genetic architecture of subcortical brain structures in 38,851 individuals.; Genetic evidence for different adiposity phenotypes and their opposing influence on ectopic fat and risk of cardiometabolic disease.; Genetic studies of body mass index yield new insights for obesity biology.; Genetic variants in novel pathways influence blood pressure and cardiovascular disease risk.; Genetically-Determined Serum Calcium Levels and Markers of Ventricular Repolarisation: A Mendelian Randomization Study in the UK Biobank.; Genetics of blood lipids among ~300,000 multi-ethnic participants of the Million Veteran Program.; Genome wide association study identifies genetic associations with perceived age.; Genome-Wide Association Study Meta-Analysis of the Alcohol Use Disorders Identification Test (AUDIT) in Two Population-Based Cohorts.; Genome-Wide Association Study of the Metabolic Syndrome in UK Biobank.; Genome-wide Association Analysis of Parkinson's Disease and Schizophrenia Reveals Shared Genetic Architecture and Identifies Novel Risk Loci.; Genome-wide Association Study Shows That Executive Functioning Is Influenced by GABAergic Processes and Is a Neurocognitive Genetic Correlate of Psychiatric Disorders.; Genome-wide and Mendelian randomisation studies of liver MRI yield insights into the pathogenesis of steatohepatitis.; Genome-wide association analyses of physical activity and sedentary behavior provide insights into underlying mechanisms and roles in disease prevention.; Genome-wide association analyses of risk tolerance and risky behaviors in over 1 million individuals identify hundreds of loci and shared genetic influences.; Genome-wide association analyses using electronic health records identify new loci influencing blood pressure variation.; Genome-wide association analysis identifies three new susceptibility loci for childhood body mass index.; Genome-wide association analysis of 19,629 individuals identifies variants influencing regional brain volumes and refines their genetic co-architecture with cognitive and mental health traits.; Genome-wide association and Mendelian randomization study of NT-proBNP in patients with acute coronary syndrome.; Genome-wide association meta-analysis in 269,867 individuals identifies new genetic and functional links to intelligence.; Genome-wide association studies and Mendelian randomization analyses for leisure sedentary behaviours.; Genome-wide association studies of brain imaging phenotypes in UK Biobank.; Genome-wide association study identifies 48 common genetic variants associated with handedness.; Genome-wide association study identifies genetic loci for self-reported habitual sleep duration supported by accelerometer-derived estimates.; Genome-wide association study identifies six new loci influencing pulse pressure and mean arterial pressure.; Genome-wide association study of alcohol consumption and use disorder in 274,424 individuals from multiple populations.; Genome-wide association study of medication-use and associated disease in the UK Biobank.; Genome-wide association study of schizophrenia in Ashkenazi Jews.; Genome-wide association study of self-reported walking pace suggests beneficial effects of brisk walking on health and survival.; Genome-wide discovery of genetic loci that uncouple excess adiposity from its comorbidities.; Genome-wide meta-analysis of 241,258 adults accounting for smoking behaviour identifies novel loci for obesity traits.; Genome-wide meta-analysis of insomnia prioritizes genes associated with metabolic and psychiatric pathways.; Genome-wide meta-analysis of muscle weakness identifies 15 susceptibility loci in older men and women.; Genome-wide meta-analysis of problematic alcohol use in 435,563 individuals yields insights into biology and relationships with other traits.; Genome-wide physical activity interactions in adiposity - A meta-analysis of 200,452 adults.; Genomics of body fat percentage may contribute to sex bias in anorexia nervosa.; High Blood Pressure and Intraocular Pressure: A Mendelian Randomization Study.; Identification of new therapeutic targets for osteoarthritis through genome-wide analyses of UK Biobank data.; Investigating the genetic architecture of noncognitive skills using GWAS-by-subtraction.; Large-scale GWAS of food liking reveals genetic determinants and genetic correlations with distinct neurophysiological traits.; Leveraging Polygenic Functional Enrichment to Improve GWAS Power.; Loss-of-function genomic variants highlight potential therapeutic targets for cardiovascular disease.; Mapping genomic loci implicates genes and synaptic biology in schizophrenia.; Meta-analysis identifies common and rare variants influencing blood pressure and overlapping with metabolic trait loci.; Meta-analysis of 542,934 subjects of European ancestry identifies new genes and mechanisms predisposing to refractive error and myopia.; Meta-analysis of genome-wide association studies for body fat distribution in 694,649 individuals of European ancestry.; Multi-Ancestry Genome-wide Association Study Accounting for Gene-Psychosocial Factor Interactions Identifies Novel Loci for Blood Pressure Traits.; Multi-ancestry genome-wide gene-smoking interaction study of 387,272 individuals identifies new loci associated with serum lipids.; Multi-trait analysis for genome-wide association study of five psychiatric disorders.; Multitrait genetic association analysis identifies 50 new risk loci for gastro-oesophageal reflux, seven new loci for Barrett's oesophagus and provides insights into clinical heterogeneity in reflux diagnosis.; Multivariate genome-wide association study on tissue-sensitive diffusion metrics highlights pathways that shape the human brain.; New alcohol-related genes suggest shared genetic mechanisms with neuropsychiatric disorders.; Novel Blood Pressure Locus and Gene Discovery Using Genome-Wide Association Study and Expression Data Sets From Blood and the Kidney.; Novel genetic associations for blood pressure identified via gene-alcohol interaction in up to 570K individuals across multiple ancestries.; Novel loci for childhood body mass index and shared heritability with adult cardiometabolic traits.; Ordered multinomial regression for genetic association analysis of ordinal phenotypes at Biobank scale.; Polygenic Hyperlipidemias and Coronary Artery Disease Risk.; Predicted loss and gain of function mutations in ACO1 are associated with erythropoiesis.; Protein-altering variants associated with body mass index implicate pathways that control energy intake and expenditure in obesity.; Shared Genetic and Experimental Links between Obesity-Related Traits and Asthma Subtypes in UK Biobank.; Shared Genetics and Causality Between Decaffeinated Coffee Consumption and Neuropsychiatric Diseases: A Large-Scale Genome-Wide Cross-Trait Analysis and Mendelian Randomization Analysis.; Shared heritability of human face and brain shape.; Strong impact of natural-selection-free heterogeneity in genetics of age-related phenotypes.; Study of 300,486 individuals identifies 148 independent genetic loci influencing general cognitive function.; Testosterone and socioeconomic position: Mendelian randomization in 306,248 men and women in UK Biobank.; The Genetic and Neural Substrates of Externalizing Behavior.; The Impact of Removing Former Drinkers from Genome-wide Association Studies of AUDIT-C.; The Influence of Age and Sex on Genetic Associations with Adult Body Size and Shape: A Large-Scale Genome-Wide Interaction Study.; The Polygenic and Monogenic Basis of Blood Traits and Diseases.; The genetic architecture of human cortical folding.; The genetic architecture of the human thalamus and its overlap with ten common brain disorders.; The genetics of blood pressure regulation and its target organs from association studies in 342,415 individuals.; The power of genetic diversity in genome-wide association studies of lipids.; Trans-ancestry meta-analyses identify rare and common variants associated with blood pressure and hypertension.; Trans-ethnic analysis of metabochip data identifies two new loci associated with BMI.; Trans-ethnic and Ancestry-Specific Blood-Cell Genetics in 746,667 Individuals from 5 Global Populations.; Trans-ethnic association study of blood pressure determinants in over 750,000 individuals.; Understanding the genetic determinants of the brain with MOSTest.; Urate, Blood Pressure, and Cardiovascular Disease: Evidence From Mendelian Randomization and Meta-Analysis of Clinical Trials.; Use of genetic variation to separate the effects of early and later life adiposity on disease risk: mendelian randomisation study.; Variants in the FTO and CDKAL1 loci have recessive effects on risk of obesity and type 2 diabetes, respectively.; Vertex-wise multivariate genome-wide association study identifies 780 unique genetic loci associated with cortical morphology.	109	Other measurement	Cholesterol:total lipids ratio	Metabolite measurement	Measurement
SLC39A8	rs13107325	Cholesterol to total lipids ratio in medium HDL	296	Cerebellum	1	A Genome Wide Association Study For Shoulder Impingement and Rotator Cuff Disease.; A Large Multi-ethnic Genome-Wide Association Study of Adult Body Mass Index Identifies Novel Loci.; A combined analysis of genetically correlated traits identifies 187 loci and a role for neurogenesis and myelination in intelligence.; A cross-population atlas of genetic associations for 220 human phenotypes.; A large electronic-health-record-based genome-wide study of serum lipids.; An expanded set of genome-wide association studies of brain imaging phenotypes in UK Biobank.; Association analyses of 249,796 individuals reveal 18 new loci associated with body mass index.; Association of Myopia and Intraocular Pressure With Retinal Detachment in European Descent Participants of the UK Biobank Cohort: A Mendelian Randomization Study.; Association of a Schizophrenia-Risk Nonsynonymous Variant With Putamen Volume in Adolescents: A Voxelwise and Genome-Wide Association Study.; Association studies of up to 1.2 million individuals yield new insights into the genetic etiology of tobacco and alcohol use.; Biological Insights Into Muscular Strength: Genetic Findings in the UK Biobank.; Biological, clinical and population relevance of 95 loci for blood lipids.; Boosting Schizophrenia Genetics by Utilizing Genetic Overlap With Brain Morphology.; Characterising metabolomic signatures of lipid-modifying therapies through drug target mendelian randomisation.; Common schizophrenia alleles are enriched in mutation-intolerant genes and in regions under strong background selection.; Comparative genetic architectures of schizophrenia in East Asian and European populations.; Deciphering osteoarthritis genetics across 826,690 individuals from 9 populations.; Discovery and refinement of loci associated with lipid levels.; Discovery of 318 new risk loci for type 2 diabetes and related vascular outcomes among 1.4 million participants in a multi-ancestry meta-analysis.; Dissection of genetic variation and evidence for pleiotropy in male pattern baldness.; Epigenomic and transcriptomic analyses define core cell types, genes and targetable mechanisms for kidney disease.; Evaluating the relationship between circulating lipoprotein lipids and apolipoproteins with risk of coronary heart disease: A multivariable Mendelian randomisation analysis.; Exome Chip Meta-analysis Fine Maps Causal Variants and Elucidates the Genetic Architecture of Rare Coding Variants in Smoking and Alcohol Use.; Functional validity, role, and implications of heavy alcohol consumption genetic loci.; GWAS of allometric body-shape indices in UK Biobank identifies loci suggesting associations with morphogenesis, organogenesis, adrenal cell renewal and cancer.; Gene discovery and polygenic prediction from a genome-wide association study of educational attainment in 1.1 million individuals.; Genetic Relationships between Attention-Deficit/Hyperactivity Disorder, Autism Spectrum Disorder, and Intelligence.; Genetic analysis in European ancestry individuals identifies 517 loci associated with liver enzymes.; Genetic architecture of subcortical brain structures in 38,851 individuals.; Genetic evidence for different adiposity phenotypes and their opposing influence on ectopic fat and risk of cardiometabolic disease.; Genetic studies of body mass index yield new insights for obesity biology.; Genetic variants in novel pathways influence blood pressure and cardiovascular disease risk.; Genetically-Determined Serum Calcium Levels and Markers of Ventricular Repolarisation: A Mendelian Randomization Study in the UK Biobank.; Genetics of blood lipids among ~300,000 multi-ethnic participants of the Million Veteran Program.; Genome wide association study identifies genetic associations with perceived age.; Genome-Wide Association Study Meta-Analysis of the Alcohol Use Disorders Identification Test (AUDIT) in Two Population-Based Cohorts.; Genome-Wide Association Study of the Metabolic Syndrome in UK Biobank.; Genome-wide Association Analysis of Parkinson's Disease and Schizophrenia Reveals Shared Genetic Architecture and Identifies Novel Risk Loci.; Genome-wide Association Study Shows That Executive Functioning Is Influenced by GABAergic Processes and Is a Neurocognitive Genetic Correlate of Psychiatric Disorders.; Genome-wide and Mendelian randomisation studies of liver MRI yield insights into the pathogenesis of steatohepatitis.; Genome-wide association analyses of physical activity and sedentary behavior provide insights into underlying mechanisms and roles in disease prevention.; Genome-wide association analyses of risk tolerance and risky behaviors in over 1 million individuals identify hundreds of loci and shared genetic influences.; Genome-wide association analyses using electronic health records identify new loci influencing blood pressure variation.; Genome-wide association analysis identifies three new susceptibility loci for childhood body mass index.; Genome-wide association analysis of 19,629 individuals identifies variants influencing regional brain volumes and refines their genetic co-architecture with cognitive and mental health traits.; Genome-wide association and Mendelian randomization study of NT-proBNP in patients with acute coronary syndrome.; Genome-wide association meta-analysis in 269,867 individuals identifies new genetic and functional links to intelligence.; Genome-wide association studies and Mendelian randomization analyses for leisure sedentary behaviours.; Genome-wide association studies of brain imaging phenotypes in UK Biobank.; Genome-wide association study identifies 48 common genetic variants associated with handedness.; Genome-wide association study identifies genetic loci for self-reported habitual sleep duration supported by accelerometer-derived estimates.; Genome-wide association study identifies six new loci influencing pulse pressure and mean arterial pressure.; Genome-wide association study of alcohol consumption and use disorder in 274,424 individuals from multiple populations.; Genome-wide association study of medication-use and associated disease in the UK Biobank.; Genome-wide association study of schizophrenia in Ashkenazi Jews.; Genome-wide association study of self-reported walking pace suggests beneficial effects of brisk walking on health and survival.; Genome-wide discovery of genetic loci that uncouple excess adiposity from its comorbidities.; Genome-wide meta-analysis of 241,258 adults accounting for smoking behaviour identifies novel loci for obesity traits.; Genome-wide meta-analysis of insomnia prioritizes genes associated with metabolic and psychiatric pathways.; Genome-wide meta-analysis of muscle weakness identifies 15 susceptibility loci in older men and women.; Genome-wide meta-analysis of problematic alcohol use in 435,563 individuals yields insights into biology and relationships with other traits.; Genome-wide physical activity interactions in adiposity - A meta-analysis of 200,452 adults.; Genomics of body fat percentage may contribute to sex bias in anorexia nervosa.; High Blood Pressure and Intraocular Pressure: A Mendelian Randomization Study.; Identification of new therapeutic targets for osteoarthritis through genome-wide analyses of UK Biobank data.; Investigating the genetic architecture of noncognitive skills using GWAS-by-subtraction.; Large-scale GWAS of food liking reveals genetic determinants and genetic correlations with distinct neurophysiological traits.; Leveraging Polygenic Functional Enrichment to Improve GWAS Power.; Loss-of-function genomic variants highlight potential therapeutic targets for cardiovascular disease.; Mapping genomic loci implicates genes and synaptic biology in schizophrenia.; Meta-analysis identifies common and rare variants influencing blood pressure and overlapping with metabolic trait loci.; Meta-analysis of 542,934 subjects of European ancestry identifies new genes and mechanisms predisposing to refractive error and myopia.; Meta-analysis of genome-wide association studies for body fat distribution in 694,649 individuals of European ancestry.; Multi-Ancestry Genome-wide Association Study Accounting for Gene-Psychosocial Factor Interactions Identifies Novel Loci for Blood Pressure Traits.; Multi-ancestry genome-wide gene-smoking interaction study of 387,272 individuals identifies new loci associated with serum lipids.; Multi-trait analysis for genome-wide association study of five psychiatric disorders.; Multitrait genetic association analysis identifies 50 new risk loci for gastro-oesophageal reflux, seven new loci for Barrett's oesophagus and provides insights into clinical heterogeneity in reflux diagnosis.; Multivariate genome-wide association study on tissue-sensitive diffusion metrics highlights pathways that shape the human brain.; New alcohol-related genes suggest shared genetic mechanisms with neuropsychiatric disorders.; Novel Blood Pressure Locus and Gene Discovery Using Genome-Wide Association Study and Expression Data Sets From Blood and the Kidney.; Novel genetic associations for blood pressure identified via gene-alcohol interaction in up to 570K individuals across multiple ancestries.; Novel loci for childhood body mass index and shared heritability with adult cardiometabolic traits.; Ordered multinomial regression for genetic association analysis of ordinal phenotypes at Biobank scale.; Polygenic Hyperlipidemias and Coronary Artery Disease Risk.; Predicted loss and gain of function mutations in ACO1 are associated with erythropoiesis.; Protein-altering variants associated with body mass index implicate pathways that control energy intake and expenditure in obesity.; Shared Genetic and Experimental Links between Obesity-Related Traits and Asthma Subtypes in UK Biobank.; Shared Genetics and Causality Between Decaffeinated Coffee Consumption and Neuropsychiatric Diseases: A Large-Scale Genome-Wide Cross-Trait Analysis and Mendelian Randomization Analysis.; Shared heritability of human face and brain shape.; Strong impact of natural-selection-free heterogeneity in genetics of age-related phenotypes.; Study of 300,486 individuals identifies 148 independent genetic loci influencing general cognitive function.; Testosterone and socioeconomic position: Mendelian randomization in 306,248 men and women in UK Biobank.; The Genetic and Neural Substrates of Externalizing Behavior.; The Impact of Removing Former Drinkers from Genome-wide Association Studies of AUDIT-C.; The Influence of Age and Sex on Genetic Associations with Adult Body Size and Shape: A Large-Scale Genome-Wide Interaction Study.; The Polygenic and Monogenic Basis of Blood Traits and Diseases.; The genetic architecture of human cortical folding.; The genetic architecture of the human thalamus and its overlap with ten common brain disorders.; The genetics of blood pressure regulation and its target organs from association studies in 342,415 individuals.; The power of genetic diversity in genome-wide association studies of lipids.; Trans-ancestry meta-analyses identify rare and common variants associated with blood pressure and hypertension.; Trans-ethnic analysis of metabochip data identifies two new loci associated with BMI.; Trans-ethnic and Ancestry-Specific Blood-Cell Genetics in 746,667 Individuals from 5 Global Populations.; Trans-ethnic association study of blood pressure determinants in over 750,000 individuals.; Understanding the genetic determinants of the brain with MOSTest.; Urate, Blood Pressure, and Cardiovascular Disease: Evidence From Mendelian Randomization and Meta-Analysis of Clinical Trials.; Use of genetic variation to separate the effects of early and later life adiposity on disease risk: mendelian randomisation study.; Variants in the FTO and CDKAL1 loci have recessive effects on risk of obesity and type 2 diabetes, respectively.; Vertex-wise multivariate genome-wide association study identifies 780 unique genetic loci associated with cortical morphology.	109	Other measurement	Cholesterol:total lipids ratio	Metabolite measurement	Measurement
SLC39A8	rs13107325	Cholesterol to total lipids ratio in medium LDL	296	Cerebellum	1	A Genome Wide Association Study For Shoulder Impingement and Rotator Cuff Disease.; A Large Multi-ethnic Genome-Wide Association Study of Adult Body Mass Index Identifies Novel Loci.; A combined analysis of genetically correlated traits identifies 187 loci and a role for neurogenesis and myelination in intelligence.; A cross-population atlas of genetic associations for 220 human phenotypes.; A large electronic-health-record-based genome-wide study of serum lipids.; An expanded set of genome-wide association studies of brain imaging phenotypes in UK Biobank.; Association analyses of 249,796 individuals reveal 18 new loci associated with body mass index.; Association of Myopia and Intraocular Pressure With Retinal Detachment in European Descent Participants of the UK Biobank Cohort: A Mendelian Randomization Study.; Association of a Schizophrenia-Risk Nonsynonymous Variant With Putamen Volume in Adolescents: A Voxelwise and Genome-Wide Association Study.; Association studies of up to 1.2 million individuals yield new insights into the genetic etiology of tobacco and alcohol use.; Biological Insights Into Muscular Strength: Genetic Findings in the UK Biobank.; Biological, clinical and population relevance of 95 loci for blood lipids.; Boosting Schizophrenia Genetics by Utilizing Genetic Overlap With Brain Morphology.; Characterising metabolomic signatures of lipid-modifying therapies through drug target mendelian randomisation.; Common schizophrenia alleles are enriched in mutation-intolerant genes and in regions under strong background selection.; Comparative genetic architectures of schizophrenia in East Asian and European populations.; Deciphering osteoarthritis genetics across 826,690 individuals from 9 populations.; Discovery and refinement of loci associated with lipid levels.; Discovery of 318 new risk loci for type 2 diabetes and related vascular outcomes among 1.4 million participants in a multi-ancestry meta-analysis.; Dissection of genetic variation and evidence for pleiotropy in male pattern baldness.; Epigenomic and transcriptomic analyses define core cell types, genes and targetable mechanisms for kidney disease.; Evaluating the relationship between circulating lipoprotein lipids and apolipoproteins with risk of coronary heart disease: A multivariable Mendelian randomisation analysis.; Exome Chip Meta-analysis Fine Maps Causal Variants and Elucidates the Genetic Architecture of Rare Coding Variants in Smoking and Alcohol Use.; Functional validity, role, and implications of heavy alcohol consumption genetic loci.; GWAS of allometric body-shape indices in UK Biobank identifies loci suggesting associations with morphogenesis, organogenesis, adrenal cell renewal and cancer.; Gene discovery and polygenic prediction from a genome-wide association study of educational attainment in 1.1 million individuals.; Genetic Relationships between Attention-Deficit/Hyperactivity Disorder, Autism Spectrum Disorder, and Intelligence.; Genetic analysis in European ancestry individuals identifies 517 loci associated with liver enzymes.; Genetic architecture of subcortical brain structures in 38,851 individuals.; Genetic evidence for different adiposity phenotypes and their opposing influence on ectopic fat and risk of cardiometabolic disease.; Genetic studies of body mass index yield new insights for obesity biology.; Genetic variants in novel pathways influence blood pressure and cardiovascular disease risk.; Genetically-Determined Serum Calcium Levels and Markers of Ventricular Repolarisation: A Mendelian Randomization Study in the UK Biobank.; Genetics of blood lipids among ~300,000 multi-ethnic participants of the Million Veteran Program.; Genome wide association study identifies genetic associations with perceived age.; Genome-Wide Association Study Meta-Analysis of the Alcohol Use Disorders Identification Test (AUDIT) in Two Population-Based Cohorts.; Genome-Wide Association Study of the Metabolic Syndrome in UK Biobank.; Genome-wide Association Analysis of Parkinson's Disease and Schizophrenia Reveals Shared Genetic Architecture and Identifies Novel Risk Loci.; Genome-wide Association Study Shows That Executive Functioning Is Influenced by GABAergic Processes and Is a Neurocognitive Genetic Correlate of Psychiatric Disorders.; Genome-wide and Mendelian randomisation studies of liver MRI yield insights into the pathogenesis of steatohepatitis.; Genome-wide association analyses of physical activity and sedentary behavior provide insights into underlying mechanisms and roles in disease prevention.; Genome-wide association analyses of risk tolerance and risky behaviors in over 1 million individuals identify hundreds of loci and shared genetic influences.; Genome-wide association analyses using electronic health records identify new loci influencing blood pressure variation.; Genome-wide association analysis identifies three new susceptibility loci for childhood body mass index.; Genome-wide association analysis of 19,629 individuals identifies variants influencing regional brain volumes and refines their genetic co-architecture with cognitive and mental health traits.; Genome-wide association and Mendelian randomization study of NT-proBNP in patients with acute coronary syndrome.; Genome-wide association meta-analysis in 269,867 individuals identifies new genetic and functional links to intelligence.; Genome-wide association studies and Mendelian randomization analyses for leisure sedentary behaviours.; Genome-wide association studies of brain imaging phenotypes in UK Biobank.; Genome-wide association study identifies 48 common genetic variants associated with handedness.; Genome-wide association study identifies genetic loci for self-reported habitual sleep duration supported by accelerometer-derived estimates.; Genome-wide association study identifies six new loci influencing pulse pressure and mean arterial pressure.; Genome-wide association study of alcohol consumption and use disorder in 274,424 individuals from multiple populations.; Genome-wide association study of medication-use and associated disease in the UK Biobank.; Genome-wide association study of schizophrenia in Ashkenazi Jews.; Genome-wide association study of self-reported walking pace suggests beneficial effects of brisk walking on health and survival.; Genome-wide discovery of genetic loci that uncouple excess adiposity from its comorbidities.; Genome-wide meta-analysis of 241,258 adults accounting for smoking behaviour identifies novel loci for obesity traits.; Genome-wide meta-analysis of insomnia prioritizes genes associated with metabolic and psychiatric pathways.; Genome-wide meta-analysis of muscle weakness identifies 15 susceptibility loci in older men and women.; Genome-wide meta-analysis of problematic alcohol use in 435,563 individuals yields insights into biology and relationships with other traits.; Genome-wide physical activity interactions in adiposity - A meta-analysis of 200,452 adults.; Genomics of body fat percentage may contribute to sex bias in anorexia nervosa.; High Blood Pressure and Intraocular Pressure: A Mendelian Randomization Study.; Identification of new therapeutic targets for osteoarthritis through genome-wide analyses of UK Biobank data.; Investigating the genetic architecture of noncognitive skills using GWAS-by-subtraction.; Large-scale GWAS of food liking reveals genetic determinants and genetic correlations with distinct neurophysiological traits.; Leveraging Polygenic Functional Enrichment to Improve GWAS Power.; Loss-of-function genomic variants highlight potential therapeutic targets for cardiovascular disease.; Mapping genomic loci implicates genes and synaptic biology in schizophrenia.; Meta-analysis identifies common and rare variants influencing blood pressure and overlapping with metabolic trait loci.; Meta-analysis of 542,934 subjects of European ancestry identifies new genes and mechanisms predisposing to refractive error and myopia.; Meta-analysis of genome-wide association studies for body fat distribution in 694,649 individuals of European ancestry.; Multi-Ancestry Genome-wide Association Study Accounting for Gene-Psychosocial Factor Interactions Identifies Novel Loci for Blood Pressure Traits.; Multi-ancestry genome-wide gene-smoking interaction study of 387,272 individuals identifies new loci associated with serum lipids.; Multi-trait analysis for genome-wide association study of five psychiatric disorders.; Multitrait genetic association analysis identifies 50 new risk loci for gastro-oesophageal reflux, seven new loci for Barrett's oesophagus and provides insights into clinical heterogeneity in reflux diagnosis.; Multivariate genome-wide association study on tissue-sensitive diffusion metrics highlights pathways that shape the human brain.; New alcohol-related genes suggest shared genetic mechanisms with neuropsychiatric disorders.; Novel Blood Pressure Locus and Gene Discovery Using Genome-Wide Association Study and Expression Data Sets From Blood and the Kidney.; Novel genetic associations for blood pressure identified via gene-alcohol interaction in up to 570K individuals across multiple ancestries.; Novel loci for childhood body mass index and shared heritability with adult cardiometabolic traits.; Ordered multinomial regression for genetic association analysis of ordinal phenotypes at Biobank scale.; Polygenic Hyperlipidemias and Coronary Artery Disease Risk.; Predicted loss and gain of function mutations in ACO1 are associated with erythropoiesis.; Protein-altering variants associated with body mass index implicate pathways that control energy intake and expenditure in obesity.; Shared Genetic and Experimental Links between Obesity-Related Traits and Asthma Subtypes in UK Biobank.; Shared Genetics and Causality Between Decaffeinated Coffee Consumption and Neuropsychiatric Diseases: A Large-Scale Genome-Wide Cross-Trait Analysis and Mendelian Randomization Analysis.; Shared heritability of human face and brain shape.; Strong impact of natural-selection-free heterogeneity in genetics of age-related phenotypes.; Study of 300,486 individuals identifies 148 independent genetic loci influencing general cognitive function.; Testosterone and socioeconomic position: Mendelian randomization in 306,248 men and women in UK Biobank.; The Genetic and Neural Substrates of Externalizing Behavior.; The Impact of Removing Former Drinkers from Genome-wide Association Studies of AUDIT-C.; The Influence of Age and Sex on Genetic Associations with Adult Body Size and Shape: A Large-Scale Genome-Wide Interaction Study.; The Polygenic and Monogenic Basis of Blood Traits and Diseases.; The genetic architecture of human cortical folding.; The genetic architecture of the human thalamus and its overlap with ten common brain disorders.; The genetics of blood pressure regulation and its target organs from association studies in 342,415 individuals.; The power of genetic diversity in genome-wide association studies of lipids.; Trans-ancestry meta-analyses identify rare and common variants associated with blood pressure and hypertension.; Trans-ethnic analysis of metabochip data identifies two new loci associated with BMI.; Trans-ethnic and Ancestry-Specific Blood-Cell Genetics in 746,667 Individuals from 5 Global Populations.; Trans-ethnic association study of blood pressure determinants in over 750,000 individuals.; Understanding the genetic determinants of the brain with MOSTest.; Urate, Blood Pressure, and Cardiovascular Disease: Evidence From Mendelian Randomization and Meta-Analysis of Clinical Trials.; Use of genetic variation to separate the effects of early and later life adiposity on disease risk: mendelian randomisation study.; Variants in the FTO and CDKAL1 loci have recessive effects on risk of obesity and type 2 diabetes, respectively.; Vertex-wise multivariate genome-wide association study identifies 780 unique genetic loci associated with cortical morphology.	109	Other measurement	Cholesterol:total lipids ratio	Metabolite measurement	Measurement
SLC39A8	rs13107325	Cholesterol to total lipids ratio in very small VLDL	296	Cerebellum	1	A Genome Wide Association Study For Shoulder Impingement and Rotator Cuff Disease.; A Large Multi-ethnic Genome-Wide Association Study of Adult Body Mass Index Identifies Novel Loci.; A combined analysis of genetically correlated traits identifies 187 loci and a role for neurogenesis and myelination in intelligence.; A cross-population atlas of genetic associations for 220 human phenotypes.; A large electronic-health-record-based genome-wide study of serum lipids.; An expanded set of genome-wide association studies of brain imaging phenotypes in UK Biobank.; Association analyses of 249,796 individuals reveal 18 new loci associated with body mass index.; Association of Myopia and Intraocular Pressure With Retinal Detachment in European Descent Participants of the UK Biobank Cohort: A Mendelian Randomization Study.; Association of a Schizophrenia-Risk Nonsynonymous Variant With Putamen Volume in Adolescents: A Voxelwise and Genome-Wide Association Study.; Association studies of up to 1.2 million individuals yield new insights into the genetic etiology of tobacco and alcohol use.; Biological Insights Into Muscular Strength: Genetic Findings in the UK Biobank.; Biological, clinical and population relevance of 95 loci for blood lipids.; Boosting Schizophrenia Genetics by Utilizing Genetic Overlap With Brain Morphology.; Characterising metabolomic signatures of lipid-modifying therapies through drug target mendelian randomisation.; Common schizophrenia alleles are enriched in mutation-intolerant genes and in regions under strong background selection.; Comparative genetic architectures of schizophrenia in East Asian and European populations.; Deciphering osteoarthritis genetics across 826,690 individuals from 9 populations.; Discovery and refinement of loci associated with lipid levels.; Discovery of 318 new risk loci for type 2 diabetes and related vascular outcomes among 1.4 million participants in a multi-ancestry meta-analysis.; Dissection of genetic variation and evidence for pleiotropy in male pattern baldness.; Epigenomic and transcriptomic analyses define core cell types, genes and targetable mechanisms for kidney disease.; Evaluating the relationship between circulating lipoprotein lipids and apolipoproteins with risk of coronary heart disease: A multivariable Mendelian randomisation analysis.; Exome Chip Meta-analysis Fine Maps Causal Variants and Elucidates the Genetic Architecture of Rare Coding Variants in Smoking and Alcohol Use.; Functional validity, role, and implications of heavy alcohol consumption genetic loci.; GWAS of allometric body-shape indices in UK Biobank identifies loci suggesting associations with morphogenesis, organogenesis, adrenal cell renewal and cancer.; Gene discovery and polygenic prediction from a genome-wide association study of educational attainment in 1.1 million individuals.; Genetic Relationships between Attention-Deficit/Hyperactivity Disorder, Autism Spectrum Disorder, and Intelligence.; Genetic analysis in European ancestry individuals identifies 517 loci associated with liver enzymes.; Genetic architecture of subcortical brain structures in 38,851 individuals.; Genetic evidence for different adiposity phenotypes and their opposing influence on ectopic fat and risk of cardiometabolic disease.; Genetic studies of body mass index yield new insights for obesity biology.; Genetic variants in novel pathways influence blood pressure and cardiovascular disease risk.; Genetically-Determined Serum Calcium Levels and Markers of Ventricular Repolarisation: A Mendelian Randomization Study in the UK Biobank.; Genetics of blood lipids among ~300,000 multi-ethnic participants of the Million Veteran Program.; Genome wide association study identifies genetic associations with perceived age.; Genome-Wide Association Study Meta-Analysis of the Alcohol Use Disorders Identification Test (AUDIT) in Two Population-Based Cohorts.; Genome-Wide Association Study of the Metabolic Syndrome in UK Biobank.; Genome-wide Association Analysis of Parkinson's Disease and Schizophrenia Reveals Shared Genetic Architecture and Identifies Novel Risk Loci.; Genome-wide Association Study Shows That Executive Functioning Is Influenced by GABAergic Processes and Is a Neurocognitive Genetic Correlate of Psychiatric Disorders.; Genome-wide and Mendelian randomisation studies of liver MRI yield insights into the pathogenesis of steatohepatitis.; Genome-wide association analyses of physical activity and sedentary behavior provide insights into underlying mechanisms and roles in disease prevention.; Genome-wide association analyses of risk tolerance and risky behaviors in over 1 million individuals identify hundreds of loci and shared genetic influences.; Genome-wide association analyses using electronic health records identify new loci influencing blood pressure variation.; Genome-wide association analysis identifies three new susceptibility loci for childhood body mass index.; Genome-wide association analysis of 19,629 individuals identifies variants influencing regional brain volumes and refines their genetic co-architecture with cognitive and mental health traits.; Genome-wide association and Mendelian randomization study of NT-proBNP in patients with acute coronary syndrome.; Genome-wide association meta-analysis in 269,867 individuals identifies new genetic and functional links to intelligence.; Genome-wide association studies and Mendelian randomization analyses for leisure sedentary behaviours.; Genome-wide association studies of brain imaging phenotypes in UK Biobank.; Genome-wide association study identifies 48 common genetic variants associated with handedness.; Genome-wide association study identifies genetic loci for self-reported habitual sleep duration supported by accelerometer-derived estimates.; Genome-wide association study identifies six new loci influencing pulse pressure and mean arterial pressure.; Genome-wide association study of alcohol consumption and use disorder in 274,424 individuals from multiple populations.; Genome-wide association study of medication-use and associated disease in the UK Biobank.; Genome-wide association study of schizophrenia in Ashkenazi Jews.; Genome-wide association study of self-reported walking pace suggests beneficial effects of brisk walking on health and survival.; Genome-wide discovery of genetic loci that uncouple excess adiposity from its comorbidities.; Genome-wide meta-analysis of 241,258 adults accounting for smoking behaviour identifies novel loci for obesity traits.; Genome-wide meta-analysis of insomnia prioritizes genes associated with metabolic and psychiatric pathways.; Genome-wide meta-analysis of muscle weakness identifies 15 susceptibility loci in older men and women.; Genome-wide meta-analysis of problematic alcohol use in 435,563 individuals yields insights into biology and relationships with other traits.; Genome-wide physical activity interactions in adiposity - A meta-analysis of 200,452 adults.; Genomics of body fat percentage may contribute to sex bias in anorexia nervosa.; High Blood Pressure and Intraocular Pressure: A Mendelian Randomization Study.; Identification of new therapeutic targets for osteoarthritis through genome-wide analyses of UK Biobank data.; Investigating the genetic architecture of noncognitive skills using GWAS-by-subtraction.; Large-scale GWAS of food liking reveals genetic determinants and genetic correlations with distinct neurophysiological traits.; Leveraging Polygenic Functional Enrichment to Improve GWAS Power.; Loss-of-function genomic variants highlight potential therapeutic targets for cardiovascular disease.; Mapping genomic loci implicates genes and synaptic biology in schizophrenia.; Meta-analysis identifies common and rare variants influencing blood pressure and overlapping with metabolic trait loci.; Meta-analysis of 542,934 subjects of European ancestry identifies new genes and mechanisms predisposing to refractive error and myopia.; Meta-analysis of genome-wide association studies for body fat distribution in 694,649 individuals of European ancestry.; Multi-Ancestry Genome-wide Association Study Accounting for Gene-Psychosocial Factor Interactions Identifies Novel Loci for Blood Pressure Traits.; Multi-ancestry genome-wide gene-smoking interaction study of 387,272 individuals identifies new loci associated with serum lipids.; Multi-trait analysis for genome-wide association study of five psychiatric disorders.; Multitrait genetic association analysis identifies 50 new risk loci for gastro-oesophageal reflux, seven new loci for Barrett's oesophagus and provides insights into clinical heterogeneity in reflux diagnosis.; Multivariate genome-wide association study on tissue-sensitive diffusion metrics highlights pathways that shape the human brain.; New alcohol-related genes suggest shared genetic mechanisms with neuropsychiatric disorders.; Novel Blood Pressure Locus and Gene Discovery Using Genome-Wide Association Study and Expression Data Sets From Blood and the Kidney.; Novel genetic associations for blood pressure identified via gene-alcohol interaction in up to 570K individuals across multiple ancestries.; Novel loci for childhood body mass index and shared heritability with adult cardiometabolic traits.; Ordered multinomial regression for genetic association analysis of ordinal phenotypes at Biobank scale.; Polygenic Hyperlipidemias and Coronary Artery Disease Risk.; Predicted loss and gain of function mutations in ACO1 are associated with erythropoiesis.; Protein-altering variants associated with body mass index implicate pathways that control energy intake and expenditure in obesity.; Shared Genetic and Experimental Links between Obesity-Related Traits and Asthma Subtypes in UK Biobank.; Shared Genetics and Causality Between Decaffeinated Coffee Consumption and Neuropsychiatric Diseases: A Large-Scale Genome-Wide Cross-Trait Analysis and Mendelian Randomization Analysis.; Shared heritability of human face and brain shape.; Strong impact of natural-selection-free heterogeneity in genetics of age-related phenotypes.; Study of 300,486 individuals identifies 148 independent genetic loci influencing general cognitive function.; Testosterone and socioeconomic position: Mendelian randomization in 306,248 men and women in UK Biobank.; The Genetic and Neural Substrates of Externalizing Behavior.; The Impact of Removing Former Drinkers from Genome-wide Association Studies of AUDIT-C.; The Influence of Age and Sex on Genetic Associations with Adult Body Size and Shape: A Large-Scale Genome-Wide Interaction Study.; The Polygenic and Monogenic Basis of Blood Traits and Diseases.; The genetic architecture of human cortical folding.; The genetic architecture of the human thalamus and its overlap with ten common brain disorders.; The genetics of blood pressure regulation and its target organs from association studies in 342,415 individuals.; The power of genetic diversity in genome-wide association studies of lipids.; Trans-ancestry meta-analyses identify rare and common variants associated with blood pressure and hypertension.; Trans-ethnic analysis of metabochip data identifies two new loci associated with BMI.; Trans-ethnic and Ancestry-Specific Blood-Cell Genetics in 746,667 Individuals from 5 Global Populations.; Trans-ethnic association study of blood pressure determinants in over 750,000 individuals.; Understanding the genetic determinants of the brain with MOSTest.; Urate, Blood Pressure, and Cardiovascular Disease: Evidence From Mendelian Randomization and Meta-Analysis of Clinical Trials.; Use of genetic variation to separate the effects of early and later life adiposity on disease risk: mendelian randomisation study.; Variants in the FTO and CDKAL1 loci have recessive effects on risk of obesity and type 2 diabetes, respectively.; Vertex-wise multivariate genome-wide association study identifies 780 unique genetic loci associated with cortical morphology.	109	Other measurement	Cholesterol:total lipids ratio	Metabolite measurement	Measurement
SLC39A8	rs13107325	Cholesteryl ester levels in HDL	296	Cerebellum	1	A Genome Wide Association Study For Shoulder Impingement and Rotator Cuff Disease.; A Large Multi-ethnic Genome-Wide Association Study of Adult Body Mass Index Identifies Novel Loci.; A combined analysis of genetically correlated traits identifies 187 loci and a role for neurogenesis and myelination in intelligence.; A cross-population atlas of genetic associations for 220 human phenotypes.; A large electronic-health-record-based genome-wide study of serum lipids.; An expanded set of genome-wide association studies of brain imaging phenotypes in UK Biobank.; Association analyses of 249,796 individuals reveal 18 new loci associated with body mass index.; Association of Myopia and Intraocular Pressure With Retinal Detachment in European Descent Participants of the UK Biobank Cohort: A Mendelian Randomization Study.; Association of a Schizophrenia-Risk Nonsynonymous Variant With Putamen Volume in Adolescents: A Voxelwise and Genome-Wide Association Study.; Association studies of up to 1.2 million individuals yield new insights into the genetic etiology of tobacco and alcohol use.; Biological Insights Into Muscular Strength: Genetic Findings in the UK Biobank.; Biological, clinical and population relevance of 95 loci for blood lipids.; Boosting Schizophrenia Genetics by Utilizing Genetic Overlap With Brain Morphology.; Characterising metabolomic signatures of lipid-modifying therapies through drug target mendelian randomisation.; Common schizophrenia alleles are enriched in mutation-intolerant genes and in regions under strong background selection.; Comparative genetic architectures of schizophrenia in East Asian and European populations.; Deciphering osteoarthritis genetics across 826,690 individuals from 9 populations.; Discovery and refinement of loci associated with lipid levels.; Discovery of 318 new risk loci for type 2 diabetes and related vascular outcomes among 1.4 million participants in a multi-ancestry meta-analysis.; Dissection of genetic variation and evidence for pleiotropy in male pattern baldness.; Epigenomic and transcriptomic analyses define core cell types, genes and targetable mechanisms for kidney disease.; Evaluating the relationship between circulating lipoprotein lipids and apolipoproteins with risk of coronary heart disease: A multivariable Mendelian randomisation analysis.; Exome Chip Meta-analysis Fine Maps Causal Variants and Elucidates the Genetic Architecture of Rare Coding Variants in Smoking and Alcohol Use.; Functional validity, role, and implications of heavy alcohol consumption genetic loci.; GWAS of allometric body-shape indices in UK Biobank identifies loci suggesting associations with morphogenesis, organogenesis, adrenal cell renewal and cancer.; Gene discovery and polygenic prediction from a genome-wide association study of educational attainment in 1.1 million individuals.; Genetic Relationships between Attention-Deficit/Hyperactivity Disorder, Autism Spectrum Disorder, and Intelligence.; Genetic analysis in European ancestry individuals identifies 517 loci associated with liver enzymes.; Genetic architecture of subcortical brain structures in 38,851 individuals.; Genetic evidence for different adiposity phenotypes and their opposing influence on ectopic fat and risk of cardiometabolic disease.; Genetic studies of body mass index yield new insights for obesity biology.; Genetic variants in novel pathways influence blood pressure and cardiovascular disease risk.; Genetically-Determined Serum Calcium Levels and Markers of Ventricular Repolarisation: A Mendelian Randomization Study in the UK Biobank.; Genetics of blood lipids among ~300,000 multi-ethnic participants of the Million Veteran Program.; Genome wide association study identifies genetic associations with perceived age.; Genome-Wide Association Study Meta-Analysis of the Alcohol Use Disorders Identification Test (AUDIT) in Two Population-Based Cohorts.; Genome-Wide Association Study of the Metabolic Syndrome in UK Biobank.; Genome-wide Association Analysis of Parkinson's Disease and Schizophrenia Reveals Shared Genetic Architecture and Identifies Novel Risk Loci.; Genome-wide Association Study Shows That Executive Functioning Is Influenced by GABAergic Processes and Is a Neurocognitive Genetic Correlate of Psychiatric Disorders.; Genome-wide and Mendelian randomisation studies of liver MRI yield insights into the pathogenesis of steatohepatitis.; Genome-wide association analyses of physical activity and sedentary behavior provide insights into underlying mechanisms and roles in disease prevention.; Genome-wide association analyses of risk tolerance and risky behaviors in over 1 million individuals identify hundreds of loci and shared genetic influences.; Genome-wide association analyses using electronic health records identify new loci influencing blood pressure variation.; Genome-wide association analysis identifies three new susceptibility loci for childhood body mass index.; Genome-wide association analysis of 19,629 individuals identifies variants influencing regional brain volumes and refines their genetic co-architecture with cognitive and mental health traits.; Genome-wide association and Mendelian randomization study of NT-proBNP in patients with acute coronary syndrome.; Genome-wide association meta-analysis in 269,867 individuals identifies new genetic and functional links to intelligence.; Genome-wide association studies and Mendelian randomization analyses for leisure sedentary behaviours.; Genome-wide association studies of brain imaging phenotypes in UK Biobank.; Genome-wide association study identifies 48 common genetic variants associated with handedness.; Genome-wide association study identifies genetic loci for self-reported habitual sleep duration supported by accelerometer-derived estimates.; Genome-wide association study identifies six new loci influencing pulse pressure and mean arterial pressure.; Genome-wide association study of alcohol consumption and use disorder in 274,424 individuals from multiple populations.; Genome-wide association study of medication-use and associated disease in the UK Biobank.; Genome-wide association study of schizophrenia in Ashkenazi Jews.; Genome-wide association study of self-reported walking pace suggests beneficial effects of brisk walking on health and survival.; Genome-wide discovery of genetic loci that uncouple excess adiposity from its comorbidities.; Genome-wide meta-analysis of 241,258 adults accounting for smoking behaviour identifies novel loci for obesity traits.; Genome-wide meta-analysis of insomnia prioritizes genes associated with metabolic and psychiatric pathways.; Genome-wide meta-analysis of muscle weakness identifies 15 susceptibility loci in older men and women.; Genome-wide meta-analysis of problematic alcohol use in 435,563 individuals yields insights into biology and relationships with other traits.; Genome-wide physical activity interactions in adiposity - A meta-analysis of 200,452 adults.; Genomics of body fat percentage may contribute to sex bias in anorexia nervosa.; High Blood Pressure and Intraocular Pressure: A Mendelian Randomization Study.; Identification of new therapeutic targets for osteoarthritis through genome-wide analyses of UK Biobank data.; Investigating the genetic architecture of noncognitive skills using GWAS-by-subtraction.; Large-scale GWAS of food liking reveals genetic determinants and genetic correlations with distinct neurophysiological traits.; Leveraging Polygenic Functional Enrichment to Improve GWAS Power.; Loss-of-function genomic variants highlight potential therapeutic targets for cardiovascular disease.; Mapping genomic loci implicates genes and synaptic biology in schizophrenia.; Meta-analysis identifies common and rare variants influencing blood pressure and overlapping with metabolic trait loci.; Meta-analysis of 542,934 subjects of European ancestry identifies new genes and mechanisms predisposing to refractive error and myopia.; Meta-analysis of genome-wide association studies for body fat distribution in 694,649 individuals of European ancestry.; Multi-Ancestry Genome-wide Association Study Accounting for Gene-Psychosocial Factor Interactions Identifies Novel Loci for Blood Pressure Traits.; Multi-ancestry genome-wide gene-smoking interaction study of 387,272 individuals identifies new loci associated with serum lipids.; Multi-trait analysis for genome-wide association study of five psychiatric disorders.; Multitrait genetic association analysis identifies 50 new risk loci for gastro-oesophageal reflux, seven new loci for Barrett's oesophagus and provides insights into clinical heterogeneity in reflux diagnosis.; Multivariate genome-wide association study on tissue-sensitive diffusion metrics highlights pathways that shape the human brain.; New alcohol-related genes suggest shared genetic mechanisms with neuropsychiatric disorders.; Novel Blood Pressure Locus and Gene Discovery Using Genome-Wide Association Study and Expression Data Sets From Blood and the Kidney.; Novel genetic associations for blood pressure identified via gene-alcohol interaction in up to 570K individuals across multiple ancestries.; Novel loci for childhood body mass index and shared heritability with adult cardiometabolic traits.; Ordered multinomial regression for genetic association analysis of ordinal phenotypes at Biobank scale.; Polygenic Hyperlipidemias and Coronary Artery Disease Risk.; Predicted loss and gain of function mutations in ACO1 are associated with erythropoiesis.; Protein-altering variants associated with body mass index implicate pathways that control energy intake and expenditure in obesity.; Shared Genetic and Experimental Links between Obesity-Related Traits and Asthma Subtypes in UK Biobank.; Shared Genetics and Causality Between Decaffeinated Coffee Consumption and Neuropsychiatric Diseases: A Large-Scale Genome-Wide Cross-Trait Analysis and Mendelian Randomization Analysis.; Shared heritability of human face and brain shape.; Strong impact of natural-selection-free heterogeneity in genetics of age-related phenotypes.; Study of 300,486 individuals identifies 148 independent genetic loci influencing general cognitive function.; Testosterone and socioeconomic position: Mendelian randomization in 306,248 men and women in UK Biobank.; The Genetic and Neural Substrates of Externalizing Behavior.; The Impact of Removing Former Drinkers from Genome-wide Association Studies of AUDIT-C.; The Influence of Age and Sex on Genetic Associations with Adult Body Size and Shape: A Large-Scale Genome-Wide Interaction Study.; The Polygenic and Monogenic Basis of Blood Traits and Diseases.; The genetic architecture of human cortical folding.; The genetic architecture of the human thalamus and its overlap with ten common brain disorders.; The genetics of blood pressure regulation and its target organs from association studies in 342,415 individuals.; The power of genetic diversity in genome-wide association studies of lipids.; Trans-ancestry meta-analyses identify rare and common variants associated with blood pressure and hypertension.; Trans-ethnic analysis of metabochip data identifies two new loci associated with BMI.; Trans-ethnic and Ancestry-Specific Blood-Cell Genetics in 746,667 Individuals from 5 Global Populations.; Trans-ethnic association study of blood pressure determinants in over 750,000 individuals.; Understanding the genetic determinants of the brain with MOSTest.; Urate, Blood Pressure, and Cardiovascular Disease: Evidence From Mendelian Randomization and Meta-Analysis of Clinical Trials.; Use of genetic variation to separate the effects of early and later life adiposity on disease risk: mendelian randomisation study.; Variants in the FTO and CDKAL1 loci have recessive effects on risk of obesity and type 2 diabetes, respectively.; Vertex-wise multivariate genome-wide association study identifies 780 unique genetic loci associated with cortical morphology.	109	Lipid or lipoprotein measurement	high density lipoprotein cholesterol measurement	Lipid or lipoprotein measurement	Measurement
SLC39A8	rs13107325	Cholesteryl ester levels in chylomicrons and extremely large VLDL	296	Cerebellum	1	A Genome Wide Association Study For Shoulder Impingement and Rotator Cuff Disease.; A Large Multi-ethnic Genome-Wide Association Study of Adult Body Mass Index Identifies Novel Loci.; A combined analysis of genetically correlated traits identifies 187 loci and a role for neurogenesis and myelination in intelligence.; A cross-population atlas of genetic associations for 220 human phenotypes.; A large electronic-health-record-based genome-wide study of serum lipids.; An expanded set of genome-wide association studies of brain imaging phenotypes in UK Biobank.; Association analyses of 249,796 individuals reveal 18 new loci associated with body mass index.; Association of Myopia and Intraocular Pressure With Retinal Detachment in European Descent Participants of the UK Biobank Cohort: A Mendelian Randomization Study.; Association of a Schizophrenia-Risk Nonsynonymous Variant With Putamen Volume in Adolescents: A Voxelwise and Genome-Wide Association Study.; Association studies of up to 1.2 million individuals yield new insights into the genetic etiology of tobacco and alcohol use.; Biological Insights Into Muscular Strength: Genetic Findings in the UK Biobank.; Biological, clinical and population relevance of 95 loci for blood lipids.; Boosting Schizophrenia Genetics by Utilizing Genetic Overlap With Brain Morphology.; Characterising metabolomic signatures of lipid-modifying therapies through drug target mendelian randomisation.; Common schizophrenia alleles are enriched in mutation-intolerant genes and in regions under strong background selection.; Comparative genetic architectures of schizophrenia in East Asian and European populations.; Deciphering osteoarthritis genetics across 826,690 individuals from 9 populations.; Discovery and refinement of loci associated with lipid levels.; Discovery of 318 new risk loci for type 2 diabetes and related vascular outcomes among 1.4 million participants in a multi-ancestry meta-analysis.; Dissection of genetic variation and evidence for pleiotropy in male pattern baldness.; Epigenomic and transcriptomic analyses define core cell types, genes and targetable mechanisms for kidney disease.; Evaluating the relationship between circulating lipoprotein lipids and apolipoproteins with risk of coronary heart disease: A multivariable Mendelian randomisation analysis.; Exome Chip Meta-analysis Fine Maps Causal Variants and Elucidates the Genetic Architecture of Rare Coding Variants in Smoking and Alcohol Use.; Functional validity, role, and implications of heavy alcohol consumption genetic loci.; GWAS of allometric body-shape indices in UK Biobank identifies loci suggesting associations with morphogenesis, organogenesis, adrenal cell renewal and cancer.; Gene discovery and polygenic prediction from a genome-wide association study of educational attainment in 1.1 million individuals.; Genetic Relationships between Attention-Deficit/Hyperactivity Disorder, Autism Spectrum Disorder, and Intelligence.; Genetic analysis in European ancestry individuals identifies 517 loci associated with liver enzymes.; Genetic architecture of subcortical brain structures in 38,851 individuals.; Genetic evidence for different adiposity phenotypes and their opposing influence on ectopic fat and risk of cardiometabolic disease.; Genetic studies of body mass index yield new insights for obesity biology.; Genetic variants in novel pathways influence blood pressure and cardiovascular disease risk.; Genetically-Determined Serum Calcium Levels and Markers of Ventricular Repolarisation: A Mendelian Randomization Study in the UK Biobank.; Genetics of blood lipids among ~300,000 multi-ethnic participants of the Million Veteran Program.; Genome wide association study identifies genetic associations with perceived age.; Genome-Wide Association Study Meta-Analysis of the Alcohol Use Disorders Identification Test (AUDIT) in Two Population-Based Cohorts.; Genome-Wide Association Study of the Metabolic Syndrome in UK Biobank.; Genome-wide Association Analysis of Parkinson's Disease and Schizophrenia Reveals Shared Genetic Architecture and Identifies Novel Risk Loci.; Genome-wide Association Study Shows That Executive Functioning Is Influenced by GABAergic Processes and Is a Neurocognitive Genetic Correlate of Psychiatric Disorders.; Genome-wide and Mendelian randomisation studies of liver MRI yield insights into the pathogenesis of steatohepatitis.; Genome-wide association analyses of physical activity and sedentary behavior provide insights into underlying mechanisms and roles in disease prevention.; Genome-wide association analyses of risk tolerance and risky behaviors in over 1 million individuals identify hundreds of loci and shared genetic influences.; Genome-wide association analyses using electronic health records identify new loci influencing blood pressure variation.; Genome-wide association analysis identifies three new susceptibility loci for childhood body mass index.; Genome-wide association analysis of 19,629 individuals identifies variants influencing regional brain volumes and refines their genetic co-architecture with cognitive and mental health traits.; Genome-wide association and Mendelian randomization study of NT-proBNP in patients with acute coronary syndrome.; Genome-wide association meta-analysis in 269,867 individuals identifies new genetic and functional links to intelligence.; Genome-wide association studies and Mendelian randomization analyses for leisure sedentary behaviours.; Genome-wide association studies of brain imaging phenotypes in UK Biobank.; Genome-wide association study identifies 48 common genetic variants associated with handedness.; Genome-wide association study identifies genetic loci for self-reported habitual sleep duration supported by accelerometer-derived estimates.; Genome-wide association study identifies six new loci influencing pulse pressure and mean arterial pressure.; Genome-wide association study of alcohol consumption and use disorder in 274,424 individuals from multiple populations.; Genome-wide association study of medication-use and associated disease in the UK Biobank.; Genome-wide association study of schizophrenia in Ashkenazi Jews.; Genome-wide association study of self-reported walking pace suggests beneficial effects of brisk walking on health and survival.; Genome-wide discovery of genetic loci that uncouple excess adiposity from its comorbidities.; Genome-wide meta-analysis of 241,258 adults accounting for smoking behaviour identifies novel loci for obesity traits.; Genome-wide meta-analysis of insomnia prioritizes genes associated with metabolic and psychiatric pathways.; Genome-wide meta-analysis of muscle weakness identifies 15 susceptibility loci in older men and women.; Genome-wide meta-analysis of problematic alcohol use in 435,563 individuals yields insights into biology and relationships with other traits.; Genome-wide physical activity interactions in adiposity - A meta-analysis of 200,452 adults.; Genomics of body fat percentage may contribute to sex bias in anorexia nervosa.; High Blood Pressure and Intraocular Pressure: A Mendelian Randomization Study.; Identification of new therapeutic targets for osteoarthritis through genome-wide analyses of UK Biobank data.; Investigating the genetic architecture of noncognitive skills using GWAS-by-subtraction.; Large-scale GWAS of food liking reveals genetic determinants and genetic correlations with distinct neurophysiological traits.; Leveraging Polygenic Functional Enrichment to Improve GWAS Power.; Loss-of-function genomic variants highlight potential therapeutic targets for cardiovascular disease.; Mapping genomic loci implicates genes and synaptic biology in schizophrenia.; Meta-analysis identifies common and rare variants influencing blood pressure and overlapping with metabolic trait loci.; Meta-analysis of 542,934 subjects of European ancestry identifies new genes and mechanisms predisposing to refractive error and myopia.; Meta-analysis of genome-wide association studies for body fat distribution in 694,649 individuals of European ancestry.; Multi-Ancestry Genome-wide Association Study Accounting for Gene-Psychosocial Factor Interactions Identifies Novel Loci for Blood Pressure Traits.; Multi-ancestry genome-wide gene-smoking interaction study of 387,272 individuals identifies new loci associated with serum lipids.; Multi-trait analysis for genome-wide association study of five psychiatric disorders.; Multitrait genetic association analysis identifies 50 new risk loci for gastro-oesophageal reflux, seven new loci for Barrett's oesophagus and provides insights into clinical heterogeneity in reflux diagnosis.; Multivariate genome-wide association study on tissue-sensitive diffusion metrics highlights pathways that shape the human brain.; New alcohol-related genes suggest shared genetic mechanisms with neuropsychiatric disorders.; Novel Blood Pressure Locus and Gene Discovery Using Genome-Wide Association Study and Expression Data Sets From Blood and the Kidney.; Novel genetic associations for blood pressure identified via gene-alcohol interaction in up to 570K individuals across multiple ancestries.; Novel loci for childhood body mass index and shared heritability with adult cardiometabolic traits.; Ordered multinomial regression for genetic association analysis of ordinal phenotypes at Biobank scale.; Polygenic Hyperlipidemias and Coronary Artery Disease Risk.; Predicted loss and gain of function mutations in ACO1 are associated with erythropoiesis.; Protein-altering variants associated with body mass index implicate pathways that control energy intake and expenditure in obesity.; Shared Genetic and Experimental Links between Obesity-Related Traits and Asthma Subtypes in UK Biobank.; Shared Genetics and Causality Between Decaffeinated Coffee Consumption and Neuropsychiatric Diseases: A Large-Scale Genome-Wide Cross-Trait Analysis and Mendelian Randomization Analysis.; Shared heritability of human face and brain shape.; Strong impact of natural-selection-free heterogeneity in genetics of age-related phenotypes.; Study of 300,486 individuals identifies 148 independent genetic loci influencing general cognitive function.; Testosterone and socioeconomic position: Mendelian randomization in 306,248 men and women in UK Biobank.; The Genetic and Neural Substrates of Externalizing Behavior.; The Impact of Removing Former Drinkers from Genome-wide Association Studies of AUDIT-C.; The Influence of Age and Sex on Genetic Associations with Adult Body Size and Shape: A Large-Scale Genome-Wide Interaction Study.; The Polygenic and Monogenic Basis of Blood Traits and Diseases.; The genetic architecture of human cortical folding.; The genetic architecture of the human thalamus and its overlap with ten common brain disorders.; The genetics of blood pressure regulation and its target organs from association studies in 342,415 individuals.; The power of genetic diversity in genome-wide association studies of lipids.; Trans-ancestry meta-analyses identify rare and common variants associated with blood pressure and hypertension.; Trans-ethnic analysis of metabochip data identifies two new loci associated with BMI.; Trans-ethnic and Ancestry-Specific Blood-Cell Genetics in 746,667 Individuals from 5 Global Populations.; Trans-ethnic association study of blood pressure determinants in over 750,000 individuals.; Understanding the genetic determinants of the brain with MOSTest.; Urate, Blood Pressure, and Cardiovascular Disease: Evidence From Mendelian Randomization and Meta-Analysis of Clinical Trials.; Use of genetic variation to separate the effects of early and later life adiposity on disease risk: mendelian randomisation study.; Variants in the FTO and CDKAL1 loci have recessive effects on risk of obesity and type 2 diabetes, respectively.; Vertex-wise multivariate genome-wide association study identifies 780 unique genetic loci associated with cortical morphology.	109	Other measurement	blood VLDL cholesterol amount	Metabolite measurement	Measurement
SLC39A8	rs13107325	Cholesteryl ester levels in large HDL	296	Cerebellum	1	A Genome Wide Association Study For Shoulder Impingement and Rotator Cuff Disease.; A Large Multi-ethnic Genome-Wide Association Study of Adult Body Mass Index Identifies Novel Loci.; A combined analysis of genetically correlated traits identifies 187 loci and a role for neurogenesis and myelination in intelligence.; A cross-population atlas of genetic associations for 220 human phenotypes.; A large electronic-health-record-based genome-wide study of serum lipids.; An expanded set of genome-wide association studies of brain imaging phenotypes in UK Biobank.; Association analyses of 249,796 individuals reveal 18 new loci associated with body mass index.; Association of Myopia and Intraocular Pressure With Retinal Detachment in European Descent Participants of the UK Biobank Cohort: A Mendelian Randomization Study.; Association of a Schizophrenia-Risk Nonsynonymous Variant With Putamen Volume in Adolescents: A Voxelwise and Genome-Wide Association Study.; Association studies of up to 1.2 million individuals yield new insights into the genetic etiology of tobacco and alcohol use.; Biological Insights Into Muscular Strength: Genetic Findings in the UK Biobank.; Biological, clinical and population relevance of 95 loci for blood lipids.; Boosting Schizophrenia Genetics by Utilizing Genetic Overlap With Brain Morphology.; Characterising metabolomic signatures of lipid-modifying therapies through drug target mendelian randomisation.; Common schizophrenia alleles are enriched in mutation-intolerant genes and in regions under strong background selection.; Comparative genetic architectures of schizophrenia in East Asian and European populations.; Deciphering osteoarthritis genetics across 826,690 individuals from 9 populations.; Discovery and refinement of loci associated with lipid levels.; Discovery of 318 new risk loci for type 2 diabetes and related vascular outcomes among 1.4 million participants in a multi-ancestry meta-analysis.; Dissection of genetic variation and evidence for pleiotropy in male pattern baldness.; Epigenomic and transcriptomic analyses define core cell types, genes and targetable mechanisms for kidney disease.; Evaluating the relationship between circulating lipoprotein lipids and apolipoproteins with risk of coronary heart disease: A multivariable Mendelian randomisation analysis.; Exome Chip Meta-analysis Fine Maps Causal Variants and Elucidates the Genetic Architecture of Rare Coding Variants in Smoking and Alcohol Use.; Functional validity, role, and implications of heavy alcohol consumption genetic loci.; GWAS of allometric body-shape indices in UK Biobank identifies loci suggesting associations with morphogenesis, organogenesis, adrenal cell renewal and cancer.; Gene discovery and polygenic prediction from a genome-wide association study of educational attainment in 1.1 million individuals.; Genetic Relationships between Attention-Deficit/Hyperactivity Disorder, Autism Spectrum Disorder, and Intelligence.; Genetic analysis in European ancestry individuals identifies 517 loci associated with liver enzymes.; Genetic architecture of subcortical brain structures in 38,851 individuals.; Genetic evidence for different adiposity phenotypes and their opposing influence on ectopic fat and risk of cardiometabolic disease.; Genetic studies of body mass index yield new insights for obesity biology.; Genetic variants in novel pathways influence blood pressure and cardiovascular disease risk.; Genetically-Determined Serum Calcium Levels and Markers of Ventricular Repolarisation: A Mendelian Randomization Study in the UK Biobank.; Genetics of blood lipids among ~300,000 multi-ethnic participants of the Million Veteran Program.; Genome wide association study identifies genetic associations with perceived age.; Genome-Wide Association Study Meta-Analysis of the Alcohol Use Disorders Identification Test (AUDIT) in Two Population-Based Cohorts.; Genome-Wide Association Study of the Metabolic Syndrome in UK Biobank.; Genome-wide Association Analysis of Parkinson's Disease and Schizophrenia Reveals Shared Genetic Architecture and Identifies Novel Risk Loci.; Genome-wide Association Study Shows That Executive Functioning Is Influenced by GABAergic Processes and Is a Neurocognitive Genetic Correlate of Psychiatric Disorders.; Genome-wide and Mendelian randomisation studies of liver MRI yield insights into the pathogenesis of steatohepatitis.; Genome-wide association analyses of physical activity and sedentary behavior provide insights into underlying mechanisms and roles in disease prevention.; Genome-wide association analyses of risk tolerance and risky behaviors in over 1 million individuals identify hundreds of loci and shared genetic influences.; Genome-wide association analyses using electronic health records identify new loci influencing blood pressure variation.; Genome-wide association analysis identifies three new susceptibility loci for childhood body mass index.; Genome-wide association analysis of 19,629 individuals identifies variants influencing regional brain volumes and refines their genetic co-architecture with cognitive and mental health traits.; Genome-wide association and Mendelian randomization study of NT-proBNP in patients with acute coronary syndrome.; Genome-wide association meta-analysis in 269,867 individuals identifies new genetic and functional links to intelligence.; Genome-wide association studies and Mendelian randomization analyses for leisure sedentary behaviours.; Genome-wide association studies of brain imaging phenotypes in UK Biobank.; Genome-wide association study identifies 48 common genetic variants associated with handedness.; Genome-wide association study identifies genetic loci for self-reported habitual sleep duration supported by accelerometer-derived estimates.; Genome-wide association study identifies six new loci influencing pulse pressure and mean arterial pressure.; Genome-wide association study of alcohol consumption and use disorder in 274,424 individuals from multiple populations.; Genome-wide association study of medication-use and associated disease in the UK Biobank.; Genome-wide association study of schizophrenia in Ashkenazi Jews.; Genome-wide association study of self-reported walking pace suggests beneficial effects of brisk walking on health and survival.; Genome-wide discovery of genetic loci that uncouple excess adiposity from its comorbidities.; Genome-wide meta-analysis of 241,258 adults accounting for smoking behaviour identifies novel loci for obesity traits.; Genome-wide meta-analysis of insomnia prioritizes genes associated with metabolic and psychiatric pathways.; Genome-wide meta-analysis of muscle weakness identifies 15 susceptibility loci in older men and women.; Genome-wide meta-analysis of problematic alcohol use in 435,563 individuals yields insights into biology and relationships with other traits.; Genome-wide physical activity interactions in adiposity - A meta-analysis of 200,452 adults.; Genomics of body fat percentage may contribute to sex bias in anorexia nervosa.; High Blood Pressure and Intraocular Pressure: A Mendelian Randomization Study.; Identification of new therapeutic targets for osteoarthritis through genome-wide analyses of UK Biobank data.; Investigating the genetic architecture of noncognitive skills using GWAS-by-subtraction.; Large-scale GWAS of food liking reveals genetic determinants and genetic correlations with distinct neurophysiological traits.; Leveraging Polygenic Functional Enrichment to Improve GWAS Power.; Loss-of-function genomic variants highlight potential therapeutic targets for cardiovascular disease.; Mapping genomic loci implicates genes and synaptic biology in schizophrenia.; Meta-analysis identifies common and rare variants influencing blood pressure and overlapping with metabolic trait loci.; Meta-analysis of 542,934 subjects of European ancestry identifies new genes and mechanisms predisposing to refractive error and myopia.; Meta-analysis of genome-wide association studies for body fat distribution in 694,649 individuals of European ancestry.; Multi-Ancestry Genome-wide Association Study Accounting for Gene-Psychosocial Factor Interactions Identifies Novel Loci for Blood Pressure Traits.; Multi-ancestry genome-wide gene-smoking interaction study of 387,272 individuals identifies new loci associated with serum lipids.; Multi-trait analysis for genome-wide association study of five psychiatric disorders.; Multitrait genetic association analysis identifies 50 new risk loci for gastro-oesophageal reflux, seven new loci for Barrett's oesophagus and provides insights into clinical heterogeneity in reflux diagnosis.; Multivariate genome-wide association study on tissue-sensitive diffusion metrics highlights pathways that shape the human brain.; New alcohol-related genes suggest shared genetic mechanisms with neuropsychiatric disorders.; Novel Blood Pressure Locus and Gene Discovery Using Genome-Wide Association Study and Expression Data Sets From Blood and the Kidney.; Novel genetic associations for blood pressure identified via gene-alcohol interaction in up to 570K individuals across multiple ancestries.; Novel loci for childhood body mass index and shared heritability with adult cardiometabolic traits.; Ordered multinomial regression for genetic association analysis of ordinal phenotypes at Biobank scale.; Polygenic Hyperlipidemias and Coronary Artery Disease Risk.; Predicted loss and gain of function mutations in ACO1 are associated with erythropoiesis.; Protein-altering variants associated with body mass index implicate pathways that control energy intake and expenditure in obesity.; Shared Genetic and Experimental Links between Obesity-Related Traits and Asthma Subtypes in UK Biobank.; Shared Genetics and Causality Between Decaffeinated Coffee Consumption and Neuropsychiatric Diseases: A Large-Scale Genome-Wide Cross-Trait Analysis and Mendelian Randomization Analysis.; Shared heritability of human face and brain shape.; Strong impact of natural-selection-free heterogeneity in genetics of age-related phenotypes.; Study of 300,486 individuals identifies 148 independent genetic loci influencing general cognitive function.; Testosterone and socioeconomic position: Mendelian randomization in 306,248 men and women in UK Biobank.; The Genetic and Neural Substrates of Externalizing Behavior.; The Impact of Removing Former Drinkers from Genome-wide Association Studies of AUDIT-C.; The Influence of Age and Sex on Genetic Associations with Adult Body Size and Shape: A Large-Scale Genome-Wide Interaction Study.; The Polygenic and Monogenic Basis of Blood Traits and Diseases.; The genetic architecture of human cortical folding.; The genetic architecture of the human thalamus and its overlap with ten common brain disorders.; The genetics of blood pressure regulation and its target organs from association studies in 342,415 individuals.; The power of genetic diversity in genome-wide association studies of lipids.; Trans-ancestry meta-analyses identify rare and common variants associated with blood pressure and hypertension.; Trans-ethnic analysis of metabochip data identifies two new loci associated with BMI.; Trans-ethnic and Ancestry-Specific Blood-Cell Genetics in 746,667 Individuals from 5 Global Populations.; Trans-ethnic association study of blood pressure determinants in over 750,000 individuals.; Understanding the genetic determinants of the brain with MOSTest.; Urate, Blood Pressure, and Cardiovascular Disease: Evidence From Mendelian Randomization and Meta-Analysis of Clinical Trials.; Use of genetic variation to separate the effects of early and later life adiposity on disease risk: mendelian randomisation study.; Variants in the FTO and CDKAL1 loci have recessive effects on risk of obesity and type 2 diabetes, respectively.; Vertex-wise multivariate genome-wide association study identifies 780 unique genetic loci associated with cortical morphology.	109	Lipid or lipoprotein measurement	high density lipoprotein cholesterol measurement	Lipid or lipoprotein measurement	Measurement
SLC39A8	rs13107325	Cholesteryl ester levels in medium HDL	296	Cerebellum	1	A Genome Wide Association Study For Shoulder Impingement and Rotator Cuff Disease.; A Large Multi-ethnic Genome-Wide Association Study of Adult Body Mass Index Identifies Novel Loci.; A combined analysis of genetically correlated traits identifies 187 loci and a role for neurogenesis and myelination in intelligence.; A cross-population atlas of genetic associations for 220 human phenotypes.; A large electronic-health-record-based genome-wide study of serum lipids.; An expanded set of genome-wide association studies of brain imaging phenotypes in UK Biobank.; Association analyses of 249,796 individuals reveal 18 new loci associated with body mass index.; Association of Myopia and Intraocular Pressure With Retinal Detachment in European Descent Participants of the UK Biobank Cohort: A Mendelian Randomization Study.; Association of a Schizophrenia-Risk Nonsynonymous Variant With Putamen Volume in Adolescents: A Voxelwise and Genome-Wide Association Study.; Association studies of up to 1.2 million individuals yield new insights into the genetic etiology of tobacco and alcohol use.; Biological Insights Into Muscular Strength: Genetic Findings in the UK Biobank.; Biological, clinical and population relevance of 95 loci for blood lipids.; Boosting Schizophrenia Genetics by Utilizing Genetic Overlap With Brain Morphology.; Characterising metabolomic signatures of lipid-modifying therapies through drug target mendelian randomisation.; Common schizophrenia alleles are enriched in mutation-intolerant genes and in regions under strong background selection.; Comparative genetic architectures of schizophrenia in East Asian and European populations.; Deciphering osteoarthritis genetics across 826,690 individuals from 9 populations.; Discovery and refinement of loci associated with lipid levels.; Discovery of 318 new risk loci for type 2 diabetes and related vascular outcomes among 1.4 million participants in a multi-ancestry meta-analysis.; Dissection of genetic variation and evidence for pleiotropy in male pattern baldness.; Epigenomic and transcriptomic analyses define core cell types, genes and targetable mechanisms for kidney disease.; Evaluating the relationship between circulating lipoprotein lipids and apolipoproteins with risk of coronary heart disease: A multivariable Mendelian randomisation analysis.; Exome Chip Meta-analysis Fine Maps Causal Variants and Elucidates the Genetic Architecture of Rare Coding Variants in Smoking and Alcohol Use.; Functional validity, role, and implications of heavy alcohol consumption genetic loci.; GWAS of allometric body-shape indices in UK Biobank identifies loci suggesting associations with morphogenesis, organogenesis, adrenal cell renewal and cancer.; Gene discovery and polygenic prediction from a genome-wide association study of educational attainment in 1.1 million individuals.; Genetic Relationships between Attention-Deficit/Hyperactivity Disorder, Autism Spectrum Disorder, and Intelligence.; Genetic analysis in European ancestry individuals identifies 517 loci associated with liver enzymes.; Genetic architecture of subcortical brain structures in 38,851 individuals.; Genetic evidence for different adiposity phenotypes and their opposing influence on ectopic fat and risk of cardiometabolic disease.; Genetic studies of body mass index yield new insights for obesity biology.; Genetic variants in novel pathways influence blood pressure and cardiovascular disease risk.; Genetically-Determined Serum Calcium Levels and Markers of Ventricular Repolarisation: A Mendelian Randomization Study in the UK Biobank.; Genetics of blood lipids among ~300,000 multi-ethnic participants of the Million Veteran Program.; Genome wide association study identifies genetic associations with perceived age.; Genome-Wide Association Study Meta-Analysis of the Alcohol Use Disorders Identification Test (AUDIT) in Two Population-Based Cohorts.; Genome-Wide Association Study of the Metabolic Syndrome in UK Biobank.; Genome-wide Association Analysis of Parkinson's Disease and Schizophrenia Reveals Shared Genetic Architecture and Identifies Novel Risk Loci.; Genome-wide Association Study Shows That Executive Functioning Is Influenced by GABAergic Processes and Is a Neurocognitive Genetic Correlate of Psychiatric Disorders.; Genome-wide and Mendelian randomisation studies of liver MRI yield insights into the pathogenesis of steatohepatitis.; Genome-wide association analyses of physical activity and sedentary behavior provide insights into underlying mechanisms and roles in disease prevention.; Genome-wide association analyses of risk tolerance and risky behaviors in over 1 million individuals identify hundreds of loci and shared genetic influences.; Genome-wide association analyses using electronic health records identify new loci influencing blood pressure variation.; Genome-wide association analysis identifies three new susceptibility loci for childhood body mass index.; Genome-wide association analysis of 19,629 individuals identifies variants influencing regional brain volumes and refines their genetic co-architecture with cognitive and mental health traits.; Genome-wide association and Mendelian randomization study of NT-proBNP in patients with acute coronary syndrome.; Genome-wide association meta-analysis in 269,867 individuals identifies new genetic and functional links to intelligence.; Genome-wide association studies and Mendelian randomization analyses for leisure sedentary behaviours.; Genome-wide association studies of brain imaging phenotypes in UK Biobank.; Genome-wide association study identifies 48 common genetic variants associated with handedness.; Genome-wide association study identifies genetic loci for self-reported habitual sleep duration supported by accelerometer-derived estimates.; Genome-wide association study identifies six new loci influencing pulse pressure and mean arterial pressure.; Genome-wide association study of alcohol consumption and use disorder in 274,424 individuals from multiple populations.; Genome-wide association study of medication-use and associated disease in the UK Biobank.; Genome-wide association study of schizophrenia in Ashkenazi Jews.; Genome-wide association study of self-reported walking pace suggests beneficial effects of brisk walking on health and survival.; Genome-wide discovery of genetic loci that uncouple excess adiposity from its comorbidities.; Genome-wide meta-analysis of 241,258 adults accounting for smoking behaviour identifies novel loci for obesity traits.; Genome-wide meta-analysis of insomnia prioritizes genes associated with metabolic and psychiatric pathways.; Genome-wide meta-analysis of muscle weakness identifies 15 susceptibility loci in older men and women.; Genome-wide meta-analysis of problematic alcohol use in 435,563 individuals yields insights into biology and relationships with other traits.; Genome-wide physical activity interactions in adiposity - A meta-analysis of 200,452 adults.; Genomics of body fat percentage may contribute to sex bias in anorexia nervosa.; High Blood Pressure and Intraocular Pressure: A Mendelian Randomization Study.; Identification of new therapeutic targets for osteoarthritis through genome-wide analyses of UK Biobank data.; Investigating the genetic architecture of noncognitive skills using GWAS-by-subtraction.; Large-scale GWAS of food liking reveals genetic determinants and genetic correlations with distinct neurophysiological traits.; Leveraging Polygenic Functional Enrichment to Improve GWAS Power.; Loss-of-function genomic variants highlight potential therapeutic targets for cardiovascular disease.; Mapping genomic loci implicates genes and synaptic biology in schizophrenia.; Meta-analysis identifies common and rare variants influencing blood pressure and overlapping with metabolic trait loci.; Meta-analysis of 542,934 subjects of European ancestry identifies new genes and mechanisms predisposing to refractive error and myopia.; Meta-analysis of genome-wide association studies for body fat distribution in 694,649 individuals of European ancestry.; Multi-Ancestry Genome-wide Association Study Accounting for Gene-Psychosocial Factor Interactions Identifies Novel Loci for Blood Pressure Traits.; Multi-ancestry genome-wide gene-smoking interaction study of 387,272 individuals identifies new loci associated with serum lipids.; Multi-trait analysis for genome-wide association study of five psychiatric disorders.; Multitrait genetic association analysis identifies 50 new risk loci for gastro-oesophageal reflux, seven new loci for Barrett's oesophagus and provides insights into clinical heterogeneity in reflux diagnosis.; Multivariate genome-wide association study on tissue-sensitive diffusion metrics highlights pathways that shape the human brain.; New alcohol-related genes suggest shared genetic mechanisms with neuropsychiatric disorders.; Novel Blood Pressure Locus and Gene Discovery Using Genome-Wide Association Study and Expression Data Sets From Blood and the Kidney.; Novel genetic associations for blood pressure identified via gene-alcohol interaction in up to 570K individuals across multiple ancestries.; Novel loci for childhood body mass index and shared heritability with adult cardiometabolic traits.; Ordered multinomial regression for genetic association analysis of ordinal phenotypes at Biobank scale.; Polygenic Hyperlipidemias and Coronary Artery Disease Risk.; Predicted loss and gain of function mutations in ACO1 are associated with erythropoiesis.; Protein-altering variants associated with body mass index implicate pathways that control energy intake and expenditure in obesity.; Shared Genetic and Experimental Links between Obesity-Related Traits and Asthma Subtypes in UK Biobank.; Shared Genetics and Causality Between Decaffeinated Coffee Consumption and Neuropsychiatric Diseases: A Large-Scale Genome-Wide Cross-Trait Analysis and Mendelian Randomization Analysis.; Shared heritability of human face and brain shape.; Strong impact of natural-selection-free heterogeneity in genetics of age-related phenotypes.; Study of 300,486 individuals identifies 148 independent genetic loci influencing general cognitive function.; Testosterone and socioeconomic position: Mendelian randomization in 306,248 men and women in UK Biobank.; The Genetic and Neural Substrates of Externalizing Behavior.; The Impact of Removing Former Drinkers from Genome-wide Association Studies of AUDIT-C.; The Influence of Age and Sex on Genetic Associations with Adult Body Size and Shape: A Large-Scale Genome-Wide Interaction Study.; The Polygenic and Monogenic Basis of Blood Traits and Diseases.; The genetic architecture of human cortical folding.; The genetic architecture of the human thalamus and its overlap with ten common brain disorders.; The genetics of blood pressure regulation and its target organs from association studies in 342,415 individuals.; The power of genetic diversity in genome-wide association studies of lipids.; Trans-ancestry meta-analyses identify rare and common variants associated with blood pressure and hypertension.; Trans-ethnic analysis of metabochip data identifies two new loci associated with BMI.; Trans-ethnic and Ancestry-Specific Blood-Cell Genetics in 746,667 Individuals from 5 Global Populations.; Trans-ethnic association study of blood pressure determinants in over 750,000 individuals.; Understanding the genetic determinants of the brain with MOSTest.; Urate, Blood Pressure, and Cardiovascular Disease: Evidence From Mendelian Randomization and Meta-Analysis of Clinical Trials.; Use of genetic variation to separate the effects of early and later life adiposity on disease risk: mendelian randomisation study.; Variants in the FTO and CDKAL1 loci have recessive effects on risk of obesity and type 2 diabetes, respectively.; Vertex-wise multivariate genome-wide association study identifies 780 unique genetic loci associated with cortical morphology.	109	Lipid or lipoprotein measurement	high density lipoprotein cholesterol measurement	Lipid or lipoprotein measurement	Measurement
SLC39A8	rs13107325	Cholesteryl ester levels in very large HDL	296	Cerebellum	1	A Genome Wide Association Study For Shoulder Impingement and Rotator Cuff Disease.; A Large Multi-ethnic Genome-Wide Association Study of Adult Body Mass Index Identifies Novel Loci.; A combined analysis of genetically correlated traits identifies 187 loci and a role for neurogenesis and myelination in intelligence.; A cross-population atlas of genetic associations for 220 human phenotypes.; A large electronic-health-record-based genome-wide study of serum lipids.; An expanded set of genome-wide association studies of brain imaging phenotypes in UK Biobank.; Association analyses of 249,796 individuals reveal 18 new loci associated with body mass index.; Association of Myopia and Intraocular Pressure With Retinal Detachment in European Descent Participants of the UK Biobank Cohort: A Mendelian Randomization Study.; Association of a Schizophrenia-Risk Nonsynonymous Variant With Putamen Volume in Adolescents: A Voxelwise and Genome-Wide Association Study.; Association studies of up to 1.2 million individuals yield new insights into the genetic etiology of tobacco and alcohol use.; Biological Insights Into Muscular Strength: Genetic Findings in the UK Biobank.; Biological, clinical and population relevance of 95 loci for blood lipids.; Boosting Schizophrenia Genetics by Utilizing Genetic Overlap With Brain Morphology.; Characterising metabolomic signatures of lipid-modifying therapies through drug target mendelian randomisation.; Common schizophrenia alleles are enriched in mutation-intolerant genes and in regions under strong background selection.; Comparative genetic architectures of schizophrenia in East Asian and European populations.; Deciphering osteoarthritis genetics across 826,690 individuals from 9 populations.; Discovery and refinement of loci associated with lipid levels.; Discovery of 318 new risk loci for type 2 diabetes and related vascular outcomes among 1.4 million participants in a multi-ancestry meta-analysis.; Dissection of genetic variation and evidence for pleiotropy in male pattern baldness.; Epigenomic and transcriptomic analyses define core cell types, genes and targetable mechanisms for kidney disease.; Evaluating the relationship between circulating lipoprotein lipids and apolipoproteins with risk of coronary heart disease: A multivariable Mendelian randomisation analysis.; Exome Chip Meta-analysis Fine Maps Causal Variants and Elucidates the Genetic Architecture of Rare Coding Variants in Smoking and Alcohol Use.; Functional validity, role, and implications of heavy alcohol consumption genetic loci.; GWAS of allometric body-shape indices in UK Biobank identifies loci suggesting associations with morphogenesis, organogenesis, adrenal cell renewal and cancer.; Gene discovery and polygenic prediction from a genome-wide association study of educational attainment in 1.1 million individuals.; Genetic Relationships between Attention-Deficit/Hyperactivity Disorder, Autism Spectrum Disorder, and Intelligence.; Genetic analysis in European ancestry individuals identifies 517 loci associated with liver enzymes.; Genetic architecture of subcortical brain structures in 38,851 individuals.; Genetic evidence for different adiposity phenotypes and their opposing influence on ectopic fat and risk of cardiometabolic disease.; Genetic studies of body mass index yield new insights for obesity biology.; Genetic variants in novel pathways influence blood pressure and cardiovascular disease risk.; Genetically-Determined Serum Calcium Levels and Markers of Ventricular Repolarisation: A Mendelian Randomization Study in the UK Biobank.; Genetics of blood lipids among ~300,000 multi-ethnic participants of the Million Veteran Program.; Genome wide association study identifies genetic associations with perceived age.; Genome-Wide Association Study Meta-Analysis of the Alcohol Use Disorders Identification Test (AUDIT) in Two Population-Based Cohorts.; Genome-Wide Association Study of the Metabolic Syndrome in UK Biobank.; Genome-wide Association Analysis of Parkinson's Disease and Schizophrenia Reveals Shared Genetic Architecture and Identifies Novel Risk Loci.; Genome-wide Association Study Shows That Executive Functioning Is Influenced by GABAergic Processes and Is a Neurocognitive Genetic Correlate of Psychiatric Disorders.; Genome-wide and Mendelian randomisation studies of liver MRI yield insights into the pathogenesis of steatohepatitis.; Genome-wide association analyses of physical activity and sedentary behavior provide insights into underlying mechanisms and roles in disease prevention.; Genome-wide association analyses of risk tolerance and risky behaviors in over 1 million individuals identify hundreds of loci and shared genetic influences.; Genome-wide association analyses using electronic health records identify new loci influencing blood pressure variation.; Genome-wide association analysis identifies three new susceptibility loci for childhood body mass index.; Genome-wide association analysis of 19,629 individuals identifies variants influencing regional brain volumes and refines their genetic co-architecture with cognitive and mental health traits.; Genome-wide association and Mendelian randomization study of NT-proBNP in patients with acute coronary syndrome.; Genome-wide association meta-analysis in 269,867 individuals identifies new genetic and functional links to intelligence.; Genome-wide association studies and Mendelian randomization analyses for leisure sedentary behaviours.; Genome-wide association studies of brain imaging phenotypes in UK Biobank.; Genome-wide association study identifies 48 common genetic variants associated with handedness.; Genome-wide association study identifies genetic loci for self-reported habitual sleep duration supported by accelerometer-derived estimates.; Genome-wide association study identifies six new loci influencing pulse pressure and mean arterial pressure.; Genome-wide association study of alcohol consumption and use disorder in 274,424 individuals from multiple populations.; Genome-wide association study of medication-use and associated disease in the UK Biobank.; Genome-wide association study of schizophrenia in Ashkenazi Jews.; Genome-wide association study of self-reported walking pace suggests beneficial effects of brisk walking on health and survival.; Genome-wide discovery of genetic loci that uncouple excess adiposity from its comorbidities.; Genome-wide meta-analysis of 241,258 adults accounting for smoking behaviour identifies novel loci for obesity traits.; Genome-wide meta-analysis of insomnia prioritizes genes associated with metabolic and psychiatric pathways.; Genome-wide meta-analysis of muscle weakness identifies 15 susceptibility loci in older men and women.; Genome-wide meta-analysis of problematic alcohol use in 435,563 individuals yields insights into biology and relationships with other traits.; Genome-wide physical activity interactions in adiposity - A meta-analysis of 200,452 adults.; Genomics of body fat percentage may contribute to sex bias in anorexia nervosa.; High Blood Pressure and Intraocular Pressure: A Mendelian Randomization Study.; Identification of new therapeutic targets for osteoarthritis through genome-wide analyses of UK Biobank data.; Investigating the genetic architecture of noncognitive skills using GWAS-by-subtraction.; Large-scale GWAS of food liking reveals genetic determinants and genetic correlations with distinct neurophysiological traits.; Leveraging Polygenic Functional Enrichment to Improve GWAS Power.; Loss-of-function genomic variants highlight potential therapeutic targets for cardiovascular disease.; Mapping genomic loci implicates genes and synaptic biology in schizophrenia.; Meta-analysis identifies common and rare variants influencing blood pressure and overlapping with metabolic trait loci.; Meta-analysis of 542,934 subjects of European ancestry identifies new genes and mechanisms predisposing to refractive error and myopia.; Meta-analysis of genome-wide association studies for body fat distribution in 694,649 individuals of European ancestry.; Multi-Ancestry Genome-wide Association Study Accounting for Gene-Psychosocial Factor Interactions Identifies Novel Loci for Blood Pressure Traits.; Multi-ancestry genome-wide gene-smoking interaction study of 387,272 individuals identifies new loci associated with serum lipids.; Multi-trait analysis for genome-wide association study of five psychiatric disorders.; Multitrait genetic association analysis identifies 50 new risk loci for gastro-oesophageal reflux, seven new loci for Barrett's oesophagus and provides insights into clinical heterogeneity in reflux diagnosis.; Multivariate genome-wide association study on tissue-sensitive diffusion metrics highlights pathways that shape the human brain.; New alcohol-related genes suggest shared genetic mechanisms with neuropsychiatric disorders.; Novel Blood Pressure Locus and Gene Discovery Using Genome-Wide Association Study and Expression Data Sets From Blood and the Kidney.; Novel genetic associations for blood pressure identified via gene-alcohol interaction in up to 570K individuals across multiple ancestries.; Novel loci for childhood body mass index and shared heritability with adult cardiometabolic traits.; Ordered multinomial regression for genetic association analysis of ordinal phenotypes at Biobank scale.; Polygenic Hyperlipidemias and Coronary Artery Disease Risk.; Predicted loss and gain of function mutations in ACO1 are associated with erythropoiesis.; Protein-altering variants associated with body mass index implicate pathways that control energy intake and expenditure in obesity.; Shared Genetic and Experimental Links between Obesity-Related Traits and Asthma Subtypes in UK Biobank.; Shared Genetics and Causality Between Decaffeinated Coffee Consumption and Neuropsychiatric Diseases: A Large-Scale Genome-Wide Cross-Trait Analysis and Mendelian Randomization Analysis.; Shared heritability of human face and brain shape.; Strong impact of natural-selection-free heterogeneity in genetics of age-related phenotypes.; Study of 300,486 individuals identifies 148 independent genetic loci influencing general cognitive function.; Testosterone and socioeconomic position: Mendelian randomization in 306,248 men and women in UK Biobank.; The Genetic and Neural Substrates of Externalizing Behavior.; The Impact of Removing Former Drinkers from Genome-wide Association Studies of AUDIT-C.; The Influence of Age and Sex on Genetic Associations with Adult Body Size and Shape: A Large-Scale Genome-Wide Interaction Study.; The Polygenic and Monogenic Basis of Blood Traits and Diseases.; The genetic architecture of human cortical folding.; The genetic architecture of the human thalamus and its overlap with ten common brain disorders.; The genetics of blood pressure regulation and its target organs from association studies in 342,415 individuals.; The power of genetic diversity in genome-wide association studies of lipids.; Trans-ancestry meta-analyses identify rare and common variants associated with blood pressure and hypertension.; Trans-ethnic analysis of metabochip data identifies two new loci associated with BMI.; Trans-ethnic and Ancestry-Specific Blood-Cell Genetics in 746,667 Individuals from 5 Global Populations.; Trans-ethnic association study of blood pressure determinants in over 750,000 individuals.; Understanding the genetic determinants of the brain with MOSTest.; Urate, Blood Pressure, and Cardiovascular Disease: Evidence From Mendelian Randomization and Meta-Analysis of Clinical Trials.; Use of genetic variation to separate the effects of early and later life adiposity on disease risk: mendelian randomisation study.; Variants in the FTO and CDKAL1 loci have recessive effects on risk of obesity and type 2 diabetes, respectively.; Vertex-wise multivariate genome-wide association study identifies 780 unique genetic loci associated with cortical morphology.	109	Lipid or lipoprotein measurement	high density lipoprotein cholesterol measurement	Lipid or lipoprotein measurement	Measurement
SLC39A8	rs13107325	Cholesteryl esters to total lipids ratio in large HDL	296	Cerebellum	1	A Genome Wide Association Study For Shoulder Impingement and Rotator Cuff Disease.; A Large Multi-ethnic Genome-Wide Association Study of Adult Body Mass Index Identifies Novel Loci.; A combined analysis of genetically correlated traits identifies 187 loci and a role for neurogenesis and myelination in intelligence.; A cross-population atlas of genetic associations for 220 human phenotypes.; A large electronic-health-record-based genome-wide study of serum lipids.; An expanded set of genome-wide association studies of brain imaging phenotypes in UK Biobank.; Association analyses of 249,796 individuals reveal 18 new loci associated with body mass index.; Association of Myopia and Intraocular Pressure With Retinal Detachment in European Descent Participants of the UK Biobank Cohort: A Mendelian Randomization Study.; Association of a Schizophrenia-Risk Nonsynonymous Variant With Putamen Volume in Adolescents: A Voxelwise and Genome-Wide Association Study.; Association studies of up to 1.2 million individuals yield new insights into the genetic etiology of tobacco and alcohol use.; Biological Insights Into Muscular Strength: Genetic Findings in the UK Biobank.; Biological, clinical and population relevance of 95 loci for blood lipids.; Boosting Schizophrenia Genetics by Utilizing Genetic Overlap With Brain Morphology.; Characterising metabolomic signatures of lipid-modifying therapies through drug target mendelian randomisation.; Common schizophrenia alleles are enriched in mutation-intolerant genes and in regions under strong background selection.; Comparative genetic architectures of schizophrenia in East Asian and European populations.; Deciphering osteoarthritis genetics across 826,690 individuals from 9 populations.; Discovery and refinement of loci associated with lipid levels.; Discovery of 318 new risk loci for type 2 diabetes and related vascular outcomes among 1.4 million participants in a multi-ancestry meta-analysis.; Dissection of genetic variation and evidence for pleiotropy in male pattern baldness.; Epigenomic and transcriptomic analyses define core cell types, genes and targetable mechanisms for kidney disease.; Evaluating the relationship between circulating lipoprotein lipids and apolipoproteins with risk of coronary heart disease: A multivariable Mendelian randomisation analysis.; Exome Chip Meta-analysis Fine Maps Causal Variants and Elucidates the Genetic Architecture of Rare Coding Variants in Smoking and Alcohol Use.; Functional validity, role, and implications of heavy alcohol consumption genetic loci.; GWAS of allometric body-shape indices in UK Biobank identifies loci suggesting associations with morphogenesis, organogenesis, adrenal cell renewal and cancer.; Gene discovery and polygenic prediction from a genome-wide association study of educational attainment in 1.1 million individuals.; Genetic Relationships between Attention-Deficit/Hyperactivity Disorder, Autism Spectrum Disorder, and Intelligence.; Genetic analysis in European ancestry individuals identifies 517 loci associated with liver enzymes.; Genetic architecture of subcortical brain structures in 38,851 individuals.; Genetic evidence for different adiposity phenotypes and their opposing influence on ectopic fat and risk of cardiometabolic disease.; Genetic studies of body mass index yield new insights for obesity biology.; Genetic variants in novel pathways influence blood pressure and cardiovascular disease risk.; Genetically-Determined Serum Calcium Levels and Markers of Ventricular Repolarisation: A Mendelian Randomization Study in the UK Biobank.; Genetics of blood lipids among ~300,000 multi-ethnic participants of the Million Veteran Program.; Genome wide association study identifies genetic associations with perceived age.; Genome-Wide Association Study Meta-Analysis of the Alcohol Use Disorders Identification Test (AUDIT) in Two Population-Based Cohorts.; Genome-Wide Association Study of the Metabolic Syndrome in UK Biobank.; Genome-wide Association Analysis of Parkinson's Disease and Schizophrenia Reveals Shared Genetic Architecture and Identifies Novel Risk Loci.; Genome-wide Association Study Shows That Executive Functioning Is Influenced by GABAergic Processes and Is a Neurocognitive Genetic Correlate of Psychiatric Disorders.; Genome-wide and Mendelian randomisation studies of liver MRI yield insights into the pathogenesis of steatohepatitis.; Genome-wide association analyses of physical activity and sedentary behavior provide insights into underlying mechanisms and roles in disease prevention.; Genome-wide association analyses of risk tolerance and risky behaviors in over 1 million individuals identify hundreds of loci and shared genetic influences.; Genome-wide association analyses using electronic health records identify new loci influencing blood pressure variation.; Genome-wide association analysis identifies three new susceptibility loci for childhood body mass index.; Genome-wide association analysis of 19,629 individuals identifies variants influencing regional brain volumes and refines their genetic co-architecture with cognitive and mental health traits.; Genome-wide association and Mendelian randomization study of NT-proBNP in patients with acute coronary syndrome.; Genome-wide association meta-analysis in 269,867 individuals identifies new genetic and functional links to intelligence.; Genome-wide association studies and Mendelian randomization analyses for leisure sedentary behaviours.; Genome-wide association studies of brain imaging phenotypes in UK Biobank.; Genome-wide association study identifies 48 common genetic variants associated with handedness.; Genome-wide association study identifies genetic loci for self-reported habitual sleep duration supported by accelerometer-derived estimates.; Genome-wide association study identifies six new loci influencing pulse pressure and mean arterial pressure.; Genome-wide association study of alcohol consumption and use disorder in 274,424 individuals from multiple populations.; Genome-wide association study of medication-use and associated disease in the UK Biobank.; Genome-wide association study of schizophrenia in Ashkenazi Jews.; Genome-wide association study of self-reported walking pace suggests beneficial effects of brisk walking on health and survival.; Genome-wide discovery of genetic loci that uncouple excess adiposity from its comorbidities.; Genome-wide meta-analysis of 241,258 adults accounting for smoking behaviour identifies novel loci for obesity traits.; Genome-wide meta-analysis of insomnia prioritizes genes associated with metabolic and psychiatric pathways.; Genome-wide meta-analysis of muscle weakness identifies 15 susceptibility loci in older men and women.; Genome-wide meta-analysis of problematic alcohol use in 435,563 individuals yields insights into biology and relationships with other traits.; Genome-wide physical activity interactions in adiposity - A meta-analysis of 200,452 adults.; Genomics of body fat percentage may contribute to sex bias in anorexia nervosa.; High Blood Pressure and Intraocular Pressure: A Mendelian Randomization Study.; Identification of new therapeutic targets for osteoarthritis through genome-wide analyses of UK Biobank data.; Investigating the genetic architecture of noncognitive skills using GWAS-by-subtraction.; Large-scale GWAS of food liking reveals genetic determinants and genetic correlations with distinct neurophysiological traits.; Leveraging Polygenic Functional Enrichment to Improve GWAS Power.; Loss-of-function genomic variants highlight potential therapeutic targets for cardiovascular disease.; Mapping genomic loci implicates genes and synaptic biology in schizophrenia.; Meta-analysis identifies common and rare variants influencing blood pressure and overlapping with metabolic trait loci.; Meta-analysis of 542,934 subjects of European ancestry identifies new genes and mechanisms predisposing to refractive error and myopia.; Meta-analysis of genome-wide association studies for body fat distribution in 694,649 individuals of European ancestry.; Multi-Ancestry Genome-wide Association Study Accounting for Gene-Psychosocial Factor Interactions Identifies Novel Loci for Blood Pressure Traits.; Multi-ancestry genome-wide gene-smoking interaction study of 387,272 individuals identifies new loci associated with serum lipids.; Multi-trait analysis for genome-wide association study of five psychiatric disorders.; Multitrait genetic association analysis identifies 50 new risk loci for gastro-oesophageal reflux, seven new loci for Barrett's oesophagus and provides insights into clinical heterogeneity in reflux diagnosis.; Multivariate genome-wide association study on tissue-sensitive diffusion metrics highlights pathways that shape the human brain.; New alcohol-related genes suggest shared genetic mechanisms with neuropsychiatric disorders.; Novel Blood Pressure Locus and Gene Discovery Using Genome-Wide Association Study and Expression Data Sets From Blood and the Kidney.; Novel genetic associations for blood pressure identified via gene-alcohol interaction in up to 570K individuals across multiple ancestries.; Novel loci for childhood body mass index and shared heritability with adult cardiometabolic traits.; Ordered multinomial regression for genetic association analysis of ordinal phenotypes at Biobank scale.; Polygenic Hyperlipidemias and Coronary Artery Disease Risk.; Predicted loss and gain of function mutations in ACO1 are associated with erythropoiesis.; Protein-altering variants associated with body mass index implicate pathways that control energy intake and expenditure in obesity.; Shared Genetic and Experimental Links between Obesity-Related Traits and Asthma Subtypes in UK Biobank.; Shared Genetics and Causality Between Decaffeinated Coffee Consumption and Neuropsychiatric Diseases: A Large-Scale Genome-Wide Cross-Trait Analysis and Mendelian Randomization Analysis.; Shared heritability of human face and brain shape.; Strong impact of natural-selection-free heterogeneity in genetics of age-related phenotypes.; Study of 300,486 individuals identifies 148 independent genetic loci influencing general cognitive function.; Testosterone and socioeconomic position: Mendelian randomization in 306,248 men and women in UK Biobank.; The Genetic and Neural Substrates of Externalizing Behavior.; The Impact of Removing Former Drinkers from Genome-wide Association Studies of AUDIT-C.; The Influence of Age and Sex on Genetic Associations with Adult Body Size and Shape: A Large-Scale Genome-Wide Interaction Study.; The Polygenic and Monogenic Basis of Blood Traits and Diseases.; The genetic architecture of human cortical folding.; The genetic architecture of the human thalamus and its overlap with ten common brain disorders.; The genetics of blood pressure regulation and its target organs from association studies in 342,415 individuals.; The power of genetic diversity in genome-wide association studies of lipids.; Trans-ancestry meta-analyses identify rare and common variants associated with blood pressure and hypertension.; Trans-ethnic analysis of metabochip data identifies two new loci associated with BMI.; Trans-ethnic and Ancestry-Specific Blood-Cell Genetics in 746,667 Individuals from 5 Global Populations.; Trans-ethnic association study of blood pressure determinants in over 750,000 individuals.; Understanding the genetic determinants of the brain with MOSTest.; Urate, Blood Pressure, and Cardiovascular Disease: Evidence From Mendelian Randomization and Meta-Analysis of Clinical Trials.; Use of genetic variation to separate the effects of early and later life adiposity on disease risk: mendelian randomisation study.; Variants in the FTO and CDKAL1 loci have recessive effects on risk of obesity and type 2 diabetes, respectively.; Vertex-wise multivariate genome-wide association study identifies 780 unique genetic loci associated with cortical morphology.	109	Other measurement	Cholesteryl esters:total lipids ratio	Metabolite measurement	Measurement
SLC39A8	rs13107325	Cholesteryl esters to total lipids ratio in medium HDL	296	Cerebellum	1	A Genome Wide Association Study For Shoulder Impingement and Rotator Cuff Disease.; A Large Multi-ethnic Genome-Wide Association Study of Adult Body Mass Index Identifies Novel Loci.; A combined analysis of genetically correlated traits identifies 187 loci and a role for neurogenesis and myelination in intelligence.; A cross-population atlas of genetic associations for 220 human phenotypes.; A large electronic-health-record-based genome-wide study of serum lipids.; An expanded set of genome-wide association studies of brain imaging phenotypes in UK Biobank.; Association analyses of 249,796 individuals reveal 18 new loci associated with body mass index.; Association of Myopia and Intraocular Pressure With Retinal Detachment in European Descent Participants of the UK Biobank Cohort: A Mendelian Randomization Study.; Association of a Schizophrenia-Risk Nonsynonymous Variant With Putamen Volume in Adolescents: A Voxelwise and Genome-Wide Association Study.; Association studies of up to 1.2 million individuals yield new insights into the genetic etiology of tobacco and alcohol use.; Biological Insights Into Muscular Strength: Genetic Findings in the UK Biobank.; Biological, clinical and population relevance of 95 loci for blood lipids.; Boosting Schizophrenia Genetics by Utilizing Genetic Overlap With Brain Morphology.; Characterising metabolomic signatures of lipid-modifying therapies through drug target mendelian randomisation.; Common schizophrenia alleles are enriched in mutation-intolerant genes and in regions under strong background selection.; Comparative genetic architectures of schizophrenia in East Asian and European populations.; Deciphering osteoarthritis genetics across 826,690 individuals from 9 populations.; Discovery and refinement of loci associated with lipid levels.; Discovery of 318 new risk loci for type 2 diabetes and related vascular outcomes among 1.4 million participants in a multi-ancestry meta-analysis.; Dissection of genetic variation and evidence for pleiotropy in male pattern baldness.; Epigenomic and transcriptomic analyses define core cell types, genes and targetable mechanisms for kidney disease.; Evaluating the relationship between circulating lipoprotein lipids and apolipoproteins with risk of coronary heart disease: A multivariable Mendelian randomisation analysis.; Exome Chip Meta-analysis Fine Maps Causal Variants and Elucidates the Genetic Architecture of Rare Coding Variants in Smoking and Alcohol Use.; Functional validity, role, and implications of heavy alcohol consumption genetic loci.; GWAS of allometric body-shape indices in UK Biobank identifies loci suggesting associations with morphogenesis, organogenesis, adrenal cell renewal and cancer.; Gene discovery and polygenic prediction from a genome-wide association study of educational attainment in 1.1 million individuals.; Genetic Relationships between Attention-Deficit/Hyperactivity Disorder, Autism Spectrum Disorder, and Intelligence.; Genetic analysis in European ancestry individuals identifies 517 loci associated with liver enzymes.; Genetic architecture of subcortical brain structures in 38,851 individuals.; Genetic evidence for different adiposity phenotypes and their opposing influence on ectopic fat and risk of cardiometabolic disease.; Genetic studies of body mass index yield new insights for obesity biology.; Genetic variants in novel pathways influence blood pressure and cardiovascular disease risk.; Genetically-Determined Serum Calcium Levels and Markers of Ventricular Repolarisation: A Mendelian Randomization Study in the UK Biobank.; Genetics of blood lipids among ~300,000 multi-ethnic participants of the Million Veteran Program.; Genome wide association study identifies genetic associations with perceived age.; Genome-Wide Association Study Meta-Analysis of the Alcohol Use Disorders Identification Test (AUDIT) in Two Population-Based Cohorts.; Genome-Wide Association Study of the Metabolic Syndrome in UK Biobank.; Genome-wide Association Analysis of Parkinson's Disease and Schizophrenia Reveals Shared Genetic Architecture and Identifies Novel Risk Loci.; Genome-wide Association Study Shows That Executive Functioning Is Influenced by GABAergic Processes and Is a Neurocognitive Genetic Correlate of Psychiatric Disorders.; Genome-wide and Mendelian randomisation studies of liver MRI yield insights into the pathogenesis of steatohepatitis.; Genome-wide association analyses of physical activity and sedentary behavior provide insights into underlying mechanisms and roles in disease prevention.; Genome-wide association analyses of risk tolerance and risky behaviors in over 1 million individuals identify hundreds of loci and shared genetic influences.; Genome-wide association analyses using electronic health records identify new loci influencing blood pressure variation.; Genome-wide association analysis identifies three new susceptibility loci for childhood body mass index.; Genome-wide association analysis of 19,629 individuals identifies variants influencing regional brain volumes and refines their genetic co-architecture with cognitive and mental health traits.; Genome-wide association and Mendelian randomization study of NT-proBNP in patients with acute coronary syndrome.; Genome-wide association meta-analysis in 269,867 individuals identifies new genetic and functional links to intelligence.; Genome-wide association studies and Mendelian randomization analyses for leisure sedentary behaviours.; Genome-wide association studies of brain imaging phenotypes in UK Biobank.; Genome-wide association study identifies 48 common genetic variants associated with handedness.; Genome-wide association study identifies genetic loci for self-reported habitual sleep duration supported by accelerometer-derived estimates.; Genome-wide association study identifies six new loci influencing pulse pressure and mean arterial pressure.; Genome-wide association study of alcohol consumption and use disorder in 274,424 individuals from multiple populations.; Genome-wide association study of medication-use and associated disease in the UK Biobank.; Genome-wide association study of schizophrenia in Ashkenazi Jews.; Genome-wide association study of self-reported walking pace suggests beneficial effects of brisk walking on health and survival.; Genome-wide discovery of genetic loci that uncouple excess adiposity from its comorbidities.; Genome-wide meta-analysis of 241,258 adults accounting for smoking behaviour identifies novel loci for obesity traits.; Genome-wide meta-analysis of insomnia prioritizes genes associated with metabolic and psychiatric pathways.; Genome-wide meta-analysis of muscle weakness identifies 15 susceptibility loci in older men and women.; Genome-wide meta-analysis of problematic alcohol use in 435,563 individuals yields insights into biology and relationships with other traits.; Genome-wide physical activity interactions in adiposity - A meta-analysis of 200,452 adults.; Genomics of body fat percentage may contribute to sex bias in anorexia nervosa.; High Blood Pressure and Intraocular Pressure: A Mendelian Randomization Study.; Identification of new therapeutic targets for osteoarthritis through genome-wide analyses of UK Biobank data.; Investigating the genetic architecture of noncognitive skills using GWAS-by-subtraction.; Large-scale GWAS of food liking reveals genetic determinants and genetic correlations with distinct neurophysiological traits.; Leveraging Polygenic Functional Enrichment to Improve GWAS Power.; Loss-of-function genomic variants highlight potential therapeutic targets for cardiovascular disease.; Mapping genomic loci implicates genes and synaptic biology in schizophrenia.; Meta-analysis identifies common and rare variants influencing blood pressure and overlapping with metabolic trait loci.; Meta-analysis of 542,934 subjects of European ancestry identifies new genes and mechanisms predisposing to refractive error and myopia.; Meta-analysis of genome-wide association studies for body fat distribution in 694,649 individuals of European ancestry.; Multi-Ancestry Genome-wide Association Study Accounting for Gene-Psychosocial Factor Interactions Identifies Novel Loci for Blood Pressure Traits.; Multi-ancestry genome-wide gene-smoking interaction study of 387,272 individuals identifies new loci associated with serum lipids.; Multi-trait analysis for genome-wide association study of five psychiatric disorders.; Multitrait genetic association analysis identifies 50 new risk loci for gastro-oesophageal reflux, seven new loci for Barrett's oesophagus and provides insights into clinical heterogeneity in reflux diagnosis.; Multivariate genome-wide association study on tissue-sensitive diffusion metrics highlights pathways that shape the human brain.; New alcohol-related genes suggest shared genetic mechanisms with neuropsychiatric disorders.; Novel Blood Pressure Locus and Gene Discovery Using Genome-Wide Association Study and Expression Data Sets From Blood and the Kidney.; Novel genetic associations for blood pressure identified via gene-alcohol interaction in up to 570K individuals across multiple ancestries.; Novel loci for childhood body mass index and shared heritability with adult cardiometabolic traits.; Ordered multinomial regression for genetic association analysis of ordinal phenotypes at Biobank scale.; Polygenic Hyperlipidemias and Coronary Artery Disease Risk.; Predicted loss and gain of function mutations in ACO1 are associated with erythropoiesis.; Protein-altering variants associated with body mass index implicate pathways that control energy intake and expenditure in obesity.; Shared Genetic and Experimental Links between Obesity-Related Traits and Asthma Subtypes in UK Biobank.; Shared Genetics and Causality Between Decaffeinated Coffee Consumption and Neuropsychiatric Diseases: A Large-Scale Genome-Wide Cross-Trait Analysis and Mendelian Randomization Analysis.; Shared heritability of human face and brain shape.; Strong impact of natural-selection-free heterogeneity in genetics of age-related phenotypes.; Study of 300,486 individuals identifies 148 independent genetic loci influencing general cognitive function.; Testosterone and socioeconomic position: Mendelian randomization in 306,248 men and women in UK Biobank.; The Genetic and Neural Substrates of Externalizing Behavior.; The Impact of Removing Former Drinkers from Genome-wide Association Studies of AUDIT-C.; The Influence of Age and Sex on Genetic Associations with Adult Body Size and Shape: A Large-Scale Genome-Wide Interaction Study.; The Polygenic and Monogenic Basis of Blood Traits and Diseases.; The genetic architecture of human cortical folding.; The genetic architecture of the human thalamus and its overlap with ten common brain disorders.; The genetics of blood pressure regulation and its target organs from association studies in 342,415 individuals.; The power of genetic diversity in genome-wide association studies of lipids.; Trans-ancestry meta-analyses identify rare and common variants associated with blood pressure and hypertension.; Trans-ethnic analysis of metabochip data identifies two new loci associated with BMI.; Trans-ethnic and Ancestry-Specific Blood-Cell Genetics in 746,667 Individuals from 5 Global Populations.; Trans-ethnic association study of blood pressure determinants in over 750,000 individuals.; Understanding the genetic determinants of the brain with MOSTest.; Urate, Blood Pressure, and Cardiovascular Disease: Evidence From Mendelian Randomization and Meta-Analysis of Clinical Trials.; Use of genetic variation to separate the effects of early and later life adiposity on disease risk: mendelian randomisation study.; Variants in the FTO and CDKAL1 loci have recessive effects on risk of obesity and type 2 diabetes, respectively.; Vertex-wise multivariate genome-wide association study identifies 780 unique genetic loci associated with cortical morphology.	109	Other measurement	Cholesteryl esters:total lipids ratio	Metabolite measurement	Measurement
SLC39A8	rs13107325	Cholesteryl esters to total lipids ratio in very small VLDL	296	Cerebellum	1	A Genome Wide Association Study For Shoulder Impingement and Rotator Cuff Disease.; A Large Multi-ethnic Genome-Wide Association Study of Adult Body Mass Index Identifies Novel Loci.; A combined analysis of genetically correlated traits identifies 187 loci and a role for neurogenesis and myelination in intelligence.; A cross-population atlas of genetic associations for 220 human phenotypes.; A large electronic-health-record-based genome-wide study of serum lipids.; An expanded set of genome-wide association studies of brain imaging phenotypes in UK Biobank.; Association analyses of 249,796 individuals reveal 18 new loci associated with body mass index.; Association of Myopia and Intraocular Pressure With Retinal Detachment in European Descent Participants of the UK Biobank Cohort: A Mendelian Randomization Study.; Association of a Schizophrenia-Risk Nonsynonymous Variant With Putamen Volume in Adolescents: A Voxelwise and Genome-Wide Association Study.; Association studies of up to 1.2 million individuals yield new insights into the genetic etiology of tobacco and alcohol use.; Biological Insights Into Muscular Strength: Genetic Findings in the UK Biobank.; Biological, clinical and population relevance of 95 loci for blood lipids.; Boosting Schizophrenia Genetics by Utilizing Genetic Overlap With Brain Morphology.; Characterising metabolomic signatures of lipid-modifying therapies through drug target mendelian randomisation.; Common schizophrenia alleles are enriched in mutation-intolerant genes and in regions under strong background selection.; Comparative genetic architectures of schizophrenia in East Asian and European populations.; Deciphering osteoarthritis genetics across 826,690 individuals from 9 populations.; Discovery and refinement of loci associated with lipid levels.; Discovery of 318 new risk loci for type 2 diabetes and related vascular outcomes among 1.4 million participants in a multi-ancestry meta-analysis.; Dissection of genetic variation and evidence for pleiotropy in male pattern baldness.; Epigenomic and transcriptomic analyses define core cell types, genes and targetable mechanisms for kidney disease.; Evaluating the relationship between circulating lipoprotein lipids and apolipoproteins with risk of coronary heart disease: A multivariable Mendelian randomisation analysis.; Exome Chip Meta-analysis Fine Maps Causal Variants and Elucidates the Genetic Architecture of Rare Coding Variants in Smoking and Alcohol Use.; Functional validity, role, and implications of heavy alcohol consumption genetic loci.; GWAS of allometric body-shape indices in UK Biobank identifies loci suggesting associations with morphogenesis, organogenesis, adrenal cell renewal and cancer.; Gene discovery and polygenic prediction from a genome-wide association study of educational attainment in 1.1 million individuals.; Genetic Relationships between Attention-Deficit/Hyperactivity Disorder, Autism Spectrum Disorder, and Intelligence.; Genetic analysis in European ancestry individuals identifies 517 loci associated with liver enzymes.; Genetic architecture of subcortical brain structures in 38,851 individuals.; Genetic evidence for different adiposity phenotypes and their opposing influence on ectopic fat and risk of cardiometabolic disease.; Genetic studies of body mass index yield new insights for obesity biology.; Genetic variants in novel pathways influence blood pressure and cardiovascular disease risk.; Genetically-Determined Serum Calcium Levels and Markers of Ventricular Repolarisation: A Mendelian Randomization Study in the UK Biobank.; Genetics of blood lipids among ~300,000 multi-ethnic participants of the Million Veteran Program.; Genome wide association study identifies genetic associations with perceived age.; Genome-Wide Association Study Meta-Analysis of the Alcohol Use Disorders Identification Test (AUDIT) in Two Population-Based Cohorts.; Genome-Wide Association Study of the Metabolic Syndrome in UK Biobank.; Genome-wide Association Analysis of Parkinson's Disease and Schizophrenia Reveals Shared Genetic Architecture and Identifies Novel Risk Loci.; Genome-wide Association Study Shows That Executive Functioning Is Influenced by GABAergic Processes and Is a Neurocognitive Genetic Correlate of Psychiatric Disorders.; Genome-wide and Mendelian randomisation studies of liver MRI yield insights into the pathogenesis of steatohepatitis.; Genome-wide association analyses of physical activity and sedentary behavior provide insights into underlying mechanisms and roles in disease prevention.; Genome-wide association analyses of risk tolerance and risky behaviors in over 1 million individuals identify hundreds of loci and shared genetic influences.; Genome-wide association analyses using electronic health records identify new loci influencing blood pressure variation.; Genome-wide association analysis identifies three new susceptibility loci for childhood body mass index.; Genome-wide association analysis of 19,629 individuals identifies variants influencing regional brain volumes and refines their genetic co-architecture with cognitive and mental health traits.; Genome-wide association and Mendelian randomization study of NT-proBNP in patients with acute coronary syndrome.; Genome-wide association meta-analysis in 269,867 individuals identifies new genetic and functional links to intelligence.; Genome-wide association studies and Mendelian randomization analyses for leisure sedentary behaviours.; Genome-wide association studies of brain imaging phenotypes in UK Biobank.; Genome-wide association study identifies 48 common genetic variants associated with handedness.; Genome-wide association study identifies genetic loci for self-reported habitual sleep duration supported by accelerometer-derived estimates.; Genome-wide association study identifies six new loci influencing pulse pressure and mean arterial pressure.; Genome-wide association study of alcohol consumption and use disorder in 274,424 individuals from multiple populations.; Genome-wide association study of medication-use and associated disease in the UK Biobank.; Genome-wide association study of schizophrenia in Ashkenazi Jews.; Genome-wide association study of self-reported walking pace suggests beneficial effects of brisk walking on health and survival.; Genome-wide discovery of genetic loci that uncouple excess adiposity from its comorbidities.; Genome-wide meta-analysis of 241,258 adults accounting for smoking behaviour identifies novel loci for obesity traits.; Genome-wide meta-analysis of insomnia prioritizes genes associated with metabolic and psychiatric pathways.; Genome-wide meta-analysis of muscle weakness identifies 15 susceptibility loci in older men and women.; Genome-wide meta-analysis of problematic alcohol use in 435,563 individuals yields insights into biology and relationships with other traits.; Genome-wide physical activity interactions in adiposity - A meta-analysis of 200,452 adults.; Genomics of body fat percentage may contribute to sex bias in anorexia nervosa.; High Blood Pressure and Intraocular Pressure: A Mendelian Randomization Study.; Identification of new therapeutic targets for osteoarthritis through genome-wide analyses of UK Biobank data.; Investigating the genetic architecture of noncognitive skills using GWAS-by-subtraction.; Large-scale GWAS of food liking reveals genetic determinants and genetic correlations with distinct neurophysiological traits.; Leveraging Polygenic Functional Enrichment to Improve GWAS Power.; Loss-of-function genomic variants highlight potential therapeutic targets for cardiovascular disease.; Mapping genomic loci implicates genes and synaptic biology in schizophrenia.; Meta-analysis identifies common and rare variants influencing blood pressure and overlapping with metabolic trait loci.; Meta-analysis of 542,934 subjects of European ancestry identifies new genes and mechanisms predisposing to refractive error and myopia.; Meta-analysis of genome-wide association studies for body fat distribution in 694,649 individuals of European ancestry.; Multi-Ancestry Genome-wide Association Study Accounting for Gene-Psychosocial Factor Interactions Identifies Novel Loci for Blood Pressure Traits.; Multi-ancestry genome-wide gene-smoking interaction study of 387,272 individuals identifies new loci associated with serum lipids.; Multi-trait analysis for genome-wide association study of five psychiatric disorders.; Multitrait genetic association analysis identifies 50 new risk loci for gastro-oesophageal reflux, seven new loci for Barrett's oesophagus and provides insights into clinical heterogeneity in reflux diagnosis.; Multivariate genome-wide association study on tissue-sensitive diffusion metrics highlights pathways that shape the human brain.; New alcohol-related genes suggest shared genetic mechanisms with neuropsychiatric disorders.; Novel Blood Pressure Locus and Gene Discovery Using Genome-Wide Association Study and Expression Data Sets From Blood and the Kidney.; Novel genetic associations for blood pressure identified via gene-alcohol interaction in up to 570K individuals across multiple ancestries.; Novel loci for childhood body mass index and shared heritability with adult cardiometabolic traits.; Ordered multinomial regression for genetic association analysis of ordinal phenotypes at Biobank scale.; Polygenic Hyperlipidemias and Coronary Artery Disease Risk.; Predicted loss and gain of function mutations in ACO1 are associated with erythropoiesis.; Protein-altering variants associated with body mass index implicate pathways that control energy intake and expenditure in obesity.; Shared Genetic and Experimental Links between Obesity-Related Traits and Asthma Subtypes in UK Biobank.; Shared Genetics and Causality Between Decaffeinated Coffee Consumption and Neuropsychiatric Diseases: A Large-Scale Genome-Wide Cross-Trait Analysis and Mendelian Randomization Analysis.; Shared heritability of human face and brain shape.; Strong impact of natural-selection-free heterogeneity in genetics of age-related phenotypes.; Study of 300,486 individuals identifies 148 independent genetic loci influencing general cognitive function.; Testosterone and socioeconomic position: Mendelian randomization in 306,248 men and women in UK Biobank.; The Genetic and Neural Substrates of Externalizing Behavior.; The Impact of Removing Former Drinkers from Genome-wide Association Studies of AUDIT-C.; The Influence of Age and Sex on Genetic Associations with Adult Body Size and Shape: A Large-Scale Genome-Wide Interaction Study.; The Polygenic and Monogenic Basis of Blood Traits and Diseases.; The genetic architecture of human cortical folding.; The genetic architecture of the human thalamus and its overlap with ten common brain disorders.; The genetics of blood pressure regulation and its target organs from association studies in 342,415 individuals.; The power of genetic diversity in genome-wide association studies of lipids.; Trans-ancestry meta-analyses identify rare and common variants associated with blood pressure and hypertension.; Trans-ethnic analysis of metabochip data identifies two new loci associated with BMI.; Trans-ethnic and Ancestry-Specific Blood-Cell Genetics in 746,667 Individuals from 5 Global Populations.; Trans-ethnic association study of blood pressure determinants in over 750,000 individuals.; Understanding the genetic determinants of the brain with MOSTest.; Urate, Blood Pressure, and Cardiovascular Disease: Evidence From Mendelian Randomization and Meta-Analysis of Clinical Trials.; Use of genetic variation to separate the effects of early and later life adiposity on disease risk: mendelian randomisation study.; Variants in the FTO and CDKAL1 loci have recessive effects on risk of obesity and type 2 diabetes, respectively.; Vertex-wise multivariate genome-wide association study identifies 780 unique genetic loci associated with cortical morphology.	109	Other measurement	Cholesteryl esters:total lipids ratio	Metabolite measurement	Measurement
SLC39A8	rs13107325	Cognitive aspects of educational attainment	296	Cerebellum	1	A Genome Wide Association Study For Shoulder Impingement and Rotator Cuff Disease.; A Large Multi-ethnic Genome-Wide Association Study of Adult Body Mass Index Identifies Novel Loci.; A combined analysis of genetically correlated traits identifies 187 loci and a role for neurogenesis and myelination in intelligence.; A cross-population atlas of genetic associations for 220 human phenotypes.; A large electronic-health-record-based genome-wide study of serum lipids.; An expanded set of genome-wide association studies of brain imaging phenotypes in UK Biobank.; Association analyses of 249,796 individuals reveal 18 new loci associated with body mass index.; Association of Myopia and Intraocular Pressure With Retinal Detachment in European Descent Participants of the UK Biobank Cohort: A Mendelian Randomization Study.; Association of a Schizophrenia-Risk Nonsynonymous Variant With Putamen Volume in Adolescents: A Voxelwise and Genome-Wide Association Study.; Association studies of up to 1.2 million individuals yield new insights into the genetic etiology of tobacco and alcohol use.; Biological Insights Into Muscular Strength: Genetic Findings in the UK Biobank.; Biological, clinical and population relevance of 95 loci for blood lipids.; Boosting Schizophrenia Genetics by Utilizing Genetic Overlap With Brain Morphology.; Characterising metabolomic signatures of lipid-modifying therapies through drug target mendelian randomisation.; Common schizophrenia alleles are enriched in mutation-intolerant genes and in regions under strong background selection.; Comparative genetic architectures of schizophrenia in East Asian and European populations.; Deciphering osteoarthritis genetics across 826,690 individuals from 9 populations.; Discovery and refinement of loci associated with lipid levels.; Discovery of 318 new risk loci for type 2 diabetes and related vascular outcomes among 1.4 million participants in a multi-ancestry meta-analysis.; Dissection of genetic variation and evidence for pleiotropy in male pattern baldness.; Epigenomic and transcriptomic analyses define core cell types, genes and targetable mechanisms for kidney disease.; Evaluating the relationship between circulating lipoprotein lipids and apolipoproteins with risk of coronary heart disease: A multivariable Mendelian randomisation analysis.; Exome Chip Meta-analysis Fine Maps Causal Variants and Elucidates the Genetic Architecture of Rare Coding Variants in Smoking and Alcohol Use.; Functional validity, role, and implications of heavy alcohol consumption genetic loci.; GWAS of allometric body-shape indices in UK Biobank identifies loci suggesting associations with morphogenesis, organogenesis, adrenal cell renewal and cancer.; Gene discovery and polygenic prediction from a genome-wide association study of educational attainment in 1.1 million individuals.; Genetic Relationships between Attention-Deficit/Hyperactivity Disorder, Autism Spectrum Disorder, and Intelligence.; Genetic analysis in European ancestry individuals identifies 517 loci associated with liver enzymes.; Genetic architecture of subcortical brain structures in 38,851 individuals.; Genetic evidence for different adiposity phenotypes and their opposing influence on ectopic fat and risk of cardiometabolic disease.; Genetic studies of body mass index yield new insights for obesity biology.; Genetic variants in novel pathways influence blood pressure and cardiovascular disease risk.; Genetically-Determined Serum Calcium Levels and Markers of Ventricular Repolarisation: A Mendelian Randomization Study in the UK Biobank.; Genetics of blood lipids among ~300,000 multi-ethnic participants of the Million Veteran Program.; Genome wide association study identifies genetic associations with perceived age.; Genome-Wide Association Study Meta-Analysis of the Alcohol Use Disorders Identification Test (AUDIT) in Two Population-Based Cohorts.; Genome-Wide Association Study of the Metabolic Syndrome in UK Biobank.; Genome-wide Association Analysis of Parkinson's Disease and Schizophrenia Reveals Shared Genetic Architecture and Identifies Novel Risk Loci.; Genome-wide Association Study Shows That Executive Functioning Is Influenced by GABAergic Processes and Is a Neurocognitive Genetic Correlate of Psychiatric Disorders.; Genome-wide and Mendelian randomisation studies of liver MRI yield insights into the pathogenesis of steatohepatitis.; Genome-wide association analyses of physical activity and sedentary behavior provide insights into underlying mechanisms and roles in disease prevention.; Genome-wide association analyses of risk tolerance and risky behaviors in over 1 million individuals identify hundreds of loci and shared genetic influences.; Genome-wide association analyses using electronic health records identify new loci influencing blood pressure variation.; Genome-wide association analysis identifies three new susceptibility loci for childhood body mass index.; Genome-wide association analysis of 19,629 individuals identifies variants influencing regional brain volumes and refines their genetic co-architecture with cognitive and mental health traits.; Genome-wide association and Mendelian randomization study of NT-proBNP in patients with acute coronary syndrome.; Genome-wide association meta-analysis in 269,867 individuals identifies new genetic and functional links to intelligence.; Genome-wide association studies and Mendelian randomization analyses for leisure sedentary behaviours.; Genome-wide association studies of brain imaging phenotypes in UK Biobank.; Genome-wide association study identifies 48 common genetic variants associated with handedness.; Genome-wide association study identifies genetic loci for self-reported habitual sleep duration supported by accelerometer-derived estimates.; Genome-wide association study identifies six new loci influencing pulse pressure and mean arterial pressure.; Genome-wide association study of alcohol consumption and use disorder in 274,424 individuals from multiple populations.; Genome-wide association study of medication-use and associated disease in the UK Biobank.; Genome-wide association study of schizophrenia in Ashkenazi Jews.; Genome-wide association study of self-reported walking pace suggests beneficial effects of brisk walking on health and survival.; Genome-wide discovery of genetic loci that uncouple excess adiposity from its comorbidities.; Genome-wide meta-analysis of 241,258 adults accounting for smoking behaviour identifies novel loci for obesity traits.; Genome-wide meta-analysis of insomnia prioritizes genes associated with metabolic and psychiatric pathways.; Genome-wide meta-analysis of muscle weakness identifies 15 susceptibility loci in older men and women.; Genome-wide meta-analysis of problematic alcohol use in 435,563 individuals yields insights into biology and relationships with other traits.; Genome-wide physical activity interactions in adiposity - A meta-analysis of 200,452 adults.; Genomics of body fat percentage may contribute to sex bias in anorexia nervosa.; High Blood Pressure and Intraocular Pressure: A Mendelian Randomization Study.; Identification of new therapeutic targets for osteoarthritis through genome-wide analyses of UK Biobank data.; Investigating the genetic architecture of noncognitive skills using GWAS-by-subtraction.; Large-scale GWAS of food liking reveals genetic determinants and genetic correlations with distinct neurophysiological traits.; Leveraging Polygenic Functional Enrichment to Improve GWAS Power.; Loss-of-function genomic variants highlight potential therapeutic targets for cardiovascular disease.; Mapping genomic loci implicates genes and synaptic biology in schizophrenia.; Meta-analysis identifies common and rare variants influencing blood pressure and overlapping with metabolic trait loci.; Meta-analysis of 542,934 subjects of European ancestry identifies new genes and mechanisms predisposing to refractive error and myopia.; Meta-analysis of genome-wide association studies for body fat distribution in 694,649 individuals of European ancestry.; Multi-Ancestry Genome-wide Association Study Accounting for Gene-Psychosocial Factor Interactions Identifies Novel Loci for Blood Pressure Traits.; Multi-ancestry genome-wide gene-smoking interaction study of 387,272 individuals identifies new loci associated with serum lipids.; Multi-trait analysis for genome-wide association study of five psychiatric disorders.; Multitrait genetic association analysis identifies 50 new risk loci for gastro-oesophageal reflux, seven new loci for Barrett's oesophagus and provides insights into clinical heterogeneity in reflux diagnosis.; Multivariate genome-wide association study on tissue-sensitive diffusion metrics highlights pathways that shape the human brain.; New alcohol-related genes suggest shared genetic mechanisms with neuropsychiatric disorders.; Novel Blood Pressure Locus and Gene Discovery Using Genome-Wide Association Study and Expression Data Sets From Blood and the Kidney.; Novel genetic associations for blood pressure identified via gene-alcohol interaction in up to 570K individuals across multiple ancestries.; Novel loci for childhood body mass index and shared heritability with adult cardiometabolic traits.; Ordered multinomial regression for genetic association analysis of ordinal phenotypes at Biobank scale.; Polygenic Hyperlipidemias and Coronary Artery Disease Risk.; Predicted loss and gain of function mutations in ACO1 are associated with erythropoiesis.; Protein-altering variants associated with body mass index implicate pathways that control energy intake and expenditure in obesity.; Shared Genetic and Experimental Links between Obesity-Related Traits and Asthma Subtypes in UK Biobank.; Shared Genetics and Causality Between Decaffeinated Coffee Consumption and Neuropsychiatric Diseases: A Large-Scale Genome-Wide Cross-Trait Analysis and Mendelian Randomization Analysis.; Shared heritability of human face and brain shape.; Strong impact of natural-selection-free heterogeneity in genetics of age-related phenotypes.; Study of 300,486 individuals identifies 148 independent genetic loci influencing general cognitive function.; Testosterone and socioeconomic position: Mendelian randomization in 306,248 men and women in UK Biobank.; The Genetic and Neural Substrates of Externalizing Behavior.; The Impact of Removing Former Drinkers from Genome-wide Association Studies of AUDIT-C.; The Influence of Age and Sex on Genetic Associations with Adult Body Size and Shape: A Large-Scale Genome-Wide Interaction Study.; The Polygenic and Monogenic Basis of Blood Traits and Diseases.; The genetic architecture of human cortical folding.; The genetic architecture of the human thalamus and its overlap with ten common brain disorders.; The genetics of blood pressure regulation and its target organs from association studies in 342,415 individuals.; The power of genetic diversity in genome-wide association studies of lipids.; Trans-ancestry meta-analyses identify rare and common variants associated with blood pressure and hypertension.; Trans-ethnic analysis of metabochip data identifies two new loci associated with BMI.; Trans-ethnic and Ancestry-Specific Blood-Cell Genetics in 746,667 Individuals from 5 Global Populations.; Trans-ethnic association study of blood pressure determinants in over 750,000 individuals.; Understanding the genetic determinants of the brain with MOSTest.; Urate, Blood Pressure, and Cardiovascular Disease: Evidence From Mendelian Randomization and Meta-Analysis of Clinical Trials.; Use of genetic variation to separate the effects of early and later life adiposity on disease risk: mendelian randomisation study.; Variants in the FTO and CDKAL1 loci have recessive effects on risk of obesity and type 2 diabetes, respectively.; Vertex-wise multivariate genome-wide association study identifies 780 unique genetic loci associated with cortical morphology.	109	Other measurement	self reported educational attainment	Psychological/cognitive trait	Measurement
SLC39A8	rs13107325	Cognitive performance	296	Cerebellum	1	A Genome Wide Association Study For Shoulder Impingement and Rotator Cuff Disease.; A Large Multi-ethnic Genome-Wide Association Study of Adult Body Mass Index Identifies Novel Loci.; A combined analysis of genetically correlated traits identifies 187 loci and a role for neurogenesis and myelination in intelligence.; A cross-population atlas of genetic associations for 220 human phenotypes.; A large electronic-health-record-based genome-wide study of serum lipids.; An expanded set of genome-wide association studies of brain imaging phenotypes in UK Biobank.; Association analyses of 249,796 individuals reveal 18 new loci associated with body mass index.; Association of Myopia and Intraocular Pressure With Retinal Detachment in European Descent Participants of the UK Biobank Cohort: A Mendelian Randomization Study.; Association of a Schizophrenia-Risk Nonsynonymous Variant With Putamen Volume in Adolescents: A Voxelwise and Genome-Wide Association Study.; Association studies of up to 1.2 million individuals yield new insights into the genetic etiology of tobacco and alcohol use.; Biological Insights Into Muscular Strength: Genetic Findings in the UK Biobank.; Biological, clinical and population relevance of 95 loci for blood lipids.; Boosting Schizophrenia Genetics by Utilizing Genetic Overlap With Brain Morphology.; Characterising metabolomic signatures of lipid-modifying therapies through drug target mendelian randomisation.; Common schizophrenia alleles are enriched in mutation-intolerant genes and in regions under strong background selection.; Comparative genetic architectures of schizophrenia in East Asian and European populations.; Deciphering osteoarthritis genetics across 826,690 individuals from 9 populations.; Discovery and refinement of loci associated with lipid levels.; Discovery of 318 new risk loci for type 2 diabetes and related vascular outcomes among 1.4 million participants in a multi-ancestry meta-analysis.; Dissection of genetic variation and evidence for pleiotropy in male pattern baldness.; Epigenomic and transcriptomic analyses define core cell types, genes and targetable mechanisms for kidney disease.; Evaluating the relationship between circulating lipoprotein lipids and apolipoproteins with risk of coronary heart disease: A multivariable Mendelian randomisation analysis.; Exome Chip Meta-analysis Fine Maps Causal Variants and Elucidates the Genetic Architecture of Rare Coding Variants in Smoking and Alcohol Use.; Functional validity, role, and implications of heavy alcohol consumption genetic loci.; GWAS of allometric body-shape indices in UK Biobank identifies loci suggesting associations with morphogenesis, organogenesis, adrenal cell renewal and cancer.; Gene discovery and polygenic prediction from a genome-wide association study of educational attainment in 1.1 million individuals.; Genetic Relationships between Attention-Deficit/Hyperactivity Disorder, Autism Spectrum Disorder, and Intelligence.; Genetic analysis in European ancestry individuals identifies 517 loci associated with liver enzymes.; Genetic architecture of subcortical brain structures in 38,851 individuals.; Genetic evidence for different adiposity phenotypes and their opposing influence on ectopic fat and risk of cardiometabolic disease.; Genetic studies of body mass index yield new insights for obesity biology.; Genetic variants in novel pathways influence blood pressure and cardiovascular disease risk.; Genetically-Determined Serum Calcium Levels and Markers of Ventricular Repolarisation: A Mendelian Randomization Study in the UK Biobank.; Genetics of blood lipids among ~300,000 multi-ethnic participants of the Million Veteran Program.; Genome wide association study identifies genetic associations with perceived age.; Genome-Wide Association Study Meta-Analysis of the Alcohol Use Disorders Identification Test (AUDIT) in Two Population-Based Cohorts.; Genome-Wide Association Study of the Metabolic Syndrome in UK Biobank.; Genome-wide Association Analysis of Parkinson's Disease and Schizophrenia Reveals Shared Genetic Architecture and Identifies Novel Risk Loci.; Genome-wide Association Study Shows That Executive Functioning Is Influenced by GABAergic Processes and Is a Neurocognitive Genetic Correlate of Psychiatric Disorders.; Genome-wide and Mendelian randomisation studies of liver MRI yield insights into the pathogenesis of steatohepatitis.; Genome-wide association analyses of physical activity and sedentary behavior provide insights into underlying mechanisms and roles in disease prevention.; Genome-wide association analyses of risk tolerance and risky behaviors in over 1 million individuals identify hundreds of loci and shared genetic influences.; Genome-wide association analyses using electronic health records identify new loci influencing blood pressure variation.; Genome-wide association analysis identifies three new susceptibility loci for childhood body mass index.; Genome-wide association analysis of 19,629 individuals identifies variants influencing regional brain volumes and refines their genetic co-architecture with cognitive and mental health traits.; Genome-wide association and Mendelian randomization study of NT-proBNP in patients with acute coronary syndrome.; Genome-wide association meta-analysis in 269,867 individuals identifies new genetic and functional links to intelligence.; Genome-wide association studies and Mendelian randomization analyses for leisure sedentary behaviours.; Genome-wide association studies of brain imaging phenotypes in UK Biobank.; Genome-wide association study identifies 48 common genetic variants associated with handedness.; Genome-wide association study identifies genetic loci for self-reported habitual sleep duration supported by accelerometer-derived estimates.; Genome-wide association study identifies six new loci influencing pulse pressure and mean arterial pressure.; Genome-wide association study of alcohol consumption and use disorder in 274,424 individuals from multiple populations.; Genome-wide association study of medication-use and associated disease in the UK Biobank.; Genome-wide association study of schizophrenia in Ashkenazi Jews.; Genome-wide association study of self-reported walking pace suggests beneficial effects of brisk walking on health and survival.; Genome-wide discovery of genetic loci that uncouple excess adiposity from its comorbidities.; Genome-wide meta-analysis of 241,258 adults accounting for smoking behaviour identifies novel loci for obesity traits.; Genome-wide meta-analysis of insomnia prioritizes genes associated with metabolic and psychiatric pathways.; Genome-wide meta-analysis of muscle weakness identifies 15 susceptibility loci in older men and women.; Genome-wide meta-analysis of problematic alcohol use in 435,563 individuals yields insights into biology and relationships with other traits.; Genome-wide physical activity interactions in adiposity - A meta-analysis of 200,452 adults.; Genomics of body fat percentage may contribute to sex bias in anorexia nervosa.; High Blood Pressure and Intraocular Pressure: A Mendelian Randomization Study.; Identification of new therapeutic targets for osteoarthritis through genome-wide analyses of UK Biobank data.; Investigating the genetic architecture of noncognitive skills using GWAS-by-subtraction.; Large-scale GWAS of food liking reveals genetic determinants and genetic correlations with distinct neurophysiological traits.; Leveraging Polygenic Functional Enrichment to Improve GWAS Power.; Loss-of-function genomic variants highlight potential therapeutic targets for cardiovascular disease.; Mapping genomic loci implicates genes and synaptic biology in schizophrenia.; Meta-analysis identifies common and rare variants influencing blood pressure and overlapping with metabolic trait loci.; Meta-analysis of 542,934 subjects of European ancestry identifies new genes and mechanisms predisposing to refractive error and myopia.; Meta-analysis of genome-wide association studies for body fat distribution in 694,649 individuals of European ancestry.; Multi-Ancestry Genome-wide Association Study Accounting for Gene-Psychosocial Factor Interactions Identifies Novel Loci for Blood Pressure Traits.; Multi-ancestry genome-wide gene-smoking interaction study of 387,272 individuals identifies new loci associated with serum lipids.; Multi-trait analysis for genome-wide association study of five psychiatric disorders.; Multitrait genetic association analysis identifies 50 new risk loci for gastro-oesophageal reflux, seven new loci for Barrett's oesophagus and provides insights into clinical heterogeneity in reflux diagnosis.; Multivariate genome-wide association study on tissue-sensitive diffusion metrics highlights pathways that shape the human brain.; New alcohol-related genes suggest shared genetic mechanisms with neuropsychiatric disorders.; Novel Blood Pressure Locus and Gene Discovery Using Genome-Wide Association Study and Expression Data Sets From Blood and the Kidney.; Novel genetic associations for blood pressure identified via gene-alcohol interaction in up to 570K individuals across multiple ancestries.; Novel loci for childhood body mass index and shared heritability with adult cardiometabolic traits.; Ordered multinomial regression for genetic association analysis of ordinal phenotypes at Biobank scale.; Polygenic Hyperlipidemias and Coronary Artery Disease Risk.; Predicted loss and gain of function mutations in ACO1 are associated with erythropoiesis.; Protein-altering variants associated with body mass index implicate pathways that control energy intake and expenditure in obesity.; Shared Genetic and Experimental Links between Obesity-Related Traits and Asthma Subtypes in UK Biobank.; Shared Genetics and Causality Between Decaffeinated Coffee Consumption and Neuropsychiatric Diseases: A Large-Scale Genome-Wide Cross-Trait Analysis and Mendelian Randomization Analysis.; Shared heritability of human face and brain shape.; Strong impact of natural-selection-free heterogeneity in genetics of age-related phenotypes.; Study of 300,486 individuals identifies 148 independent genetic loci influencing general cognitive function.; Testosterone and socioeconomic position: Mendelian randomization in 306,248 men and women in UK Biobank.; The Genetic and Neural Substrates of Externalizing Behavior.; The Impact of Removing Former Drinkers from Genome-wide Association Studies of AUDIT-C.; The Influence of Age and Sex on Genetic Associations with Adult Body Size and Shape: A Large-Scale Genome-Wide Interaction Study.; The Polygenic and Monogenic Basis of Blood Traits and Diseases.; The genetic architecture of human cortical folding.; The genetic architecture of the human thalamus and its overlap with ten common brain disorders.; The genetics of blood pressure regulation and its target organs from association studies in 342,415 individuals.; The power of genetic diversity in genome-wide association studies of lipids.; Trans-ancestry meta-analyses identify rare and common variants associated with blood pressure and hypertension.; Trans-ethnic analysis of metabochip data identifies two new loci associated with BMI.; Trans-ethnic and Ancestry-Specific Blood-Cell Genetics in 746,667 Individuals from 5 Global Populations.; Trans-ethnic association study of blood pressure determinants in over 750,000 individuals.; Understanding the genetic determinants of the brain with MOSTest.; Urate, Blood Pressure, and Cardiovascular Disease: Evidence From Mendelian Randomization and Meta-Analysis of Clinical Trials.; Use of genetic variation to separate the effects of early and later life adiposity on disease risk: mendelian randomisation study.; Variants in the FTO and CDKAL1 loci have recessive effects on risk of obesity and type 2 diabetes, respectively.; Vertex-wise multivariate genome-wide association study identifies 780 unique genetic loci associated with cortical morphology.	109	Other measurement	neuropsychological test	Psychological/cognitive trait	Measurement
SLC39A8	rs13107325	Cognitive performance (MTAG)	296	Cerebellum	1	A Genome Wide Association Study For Shoulder Impingement and Rotator Cuff Disease.; A Large Multi-ethnic Genome-Wide Association Study of Adult Body Mass Index Identifies Novel Loci.; A combined analysis of genetically correlated traits identifies 187 loci and a role for neurogenesis and myelination in intelligence.; A cross-population atlas of genetic associations for 220 human phenotypes.; A large electronic-health-record-based genome-wide study of serum lipids.; An expanded set of genome-wide association studies of brain imaging phenotypes in UK Biobank.; Association analyses of 249,796 individuals reveal 18 new loci associated with body mass index.; Association of Myopia and Intraocular Pressure With Retinal Detachment in European Descent Participants of the UK Biobank Cohort: A Mendelian Randomization Study.; Association of a Schizophrenia-Risk Nonsynonymous Variant With Putamen Volume in Adolescents: A Voxelwise and Genome-Wide Association Study.; Association studies of up to 1.2 million individuals yield new insights into the genetic etiology of tobacco and alcohol use.; Biological Insights Into Muscular Strength: Genetic Findings in the UK Biobank.; Biological, clinical and population relevance of 95 loci for blood lipids.; Boosting Schizophrenia Genetics by Utilizing Genetic Overlap With Brain Morphology.; Characterising metabolomic signatures of lipid-modifying therapies through drug target mendelian randomisation.; Common schizophrenia alleles are enriched in mutation-intolerant genes and in regions under strong background selection.; Comparative genetic architectures of schizophrenia in East Asian and European populations.; Deciphering osteoarthritis genetics across 826,690 individuals from 9 populations.; Discovery and refinement of loci associated with lipid levels.; Discovery of 318 new risk loci for type 2 diabetes and related vascular outcomes among 1.4 million participants in a multi-ancestry meta-analysis.; Dissection of genetic variation and evidence for pleiotropy in male pattern baldness.; Epigenomic and transcriptomic analyses define core cell types, genes and targetable mechanisms for kidney disease.; Evaluating the relationship between circulating lipoprotein lipids and apolipoproteins with risk of coronary heart disease: A multivariable Mendelian randomisation analysis.; Exome Chip Meta-analysis Fine Maps Causal Variants and Elucidates the Genetic Architecture of Rare Coding Variants in Smoking and Alcohol Use.; Functional validity, role, and implications of heavy alcohol consumption genetic loci.; GWAS of allometric body-shape indices in UK Biobank identifies loci suggesting associations with morphogenesis, organogenesis, adrenal cell renewal and cancer.; Gene discovery and polygenic prediction from a genome-wide association study of educational attainment in 1.1 million individuals.; Genetic Relationships between Attention-Deficit/Hyperactivity Disorder, Autism Spectrum Disorder, and Intelligence.; Genetic analysis in European ancestry individuals identifies 517 loci associated with liver enzymes.; Genetic architecture of subcortical brain structures in 38,851 individuals.; Genetic evidence for different adiposity phenotypes and their opposing influence on ectopic fat and risk of cardiometabolic disease.; Genetic studies of body mass index yield new insights for obesity biology.; Genetic variants in novel pathways influence blood pressure and cardiovascular disease risk.; Genetically-Determined Serum Calcium Levels and Markers of Ventricular Repolarisation: A Mendelian Randomization Study in the UK Biobank.; Genetics of blood lipids among ~300,000 multi-ethnic participants of the Million Veteran Program.; Genome wide association study identifies genetic associations with perceived age.; Genome-Wide Association Study Meta-Analysis of the Alcohol Use Disorders Identification Test (AUDIT) in Two Population-Based Cohorts.; Genome-Wide Association Study of the Metabolic Syndrome in UK Biobank.; Genome-wide Association Analysis of Parkinson's Disease and Schizophrenia Reveals Shared Genetic Architecture and Identifies Novel Risk Loci.; Genome-wide Association Study Shows That Executive Functioning Is Influenced by GABAergic Processes and Is a Neurocognitive Genetic Correlate of Psychiatric Disorders.; Genome-wide and Mendelian randomisation studies of liver MRI yield insights into the pathogenesis of steatohepatitis.; Genome-wide association analyses of physical activity and sedentary behavior provide insights into underlying mechanisms and roles in disease prevention.; Genome-wide association analyses of risk tolerance and risky behaviors in over 1 million individuals identify hundreds of loci and shared genetic influences.; Genome-wide association analyses using electronic health records identify new loci influencing blood pressure variation.; Genome-wide association analysis identifies three new susceptibility loci for childhood body mass index.; Genome-wide association analysis of 19,629 individuals identifies variants influencing regional brain volumes and refines their genetic co-architecture with cognitive and mental health traits.; Genome-wide association and Mendelian randomization study of NT-proBNP in patients with acute coronary syndrome.; Genome-wide association meta-analysis in 269,867 individuals identifies new genetic and functional links to intelligence.; Genome-wide association studies and Mendelian randomization analyses for leisure sedentary behaviours.; Genome-wide association studies of brain imaging phenotypes in UK Biobank.; Genome-wide association study identifies 48 common genetic variants associated with handedness.; Genome-wide association study identifies genetic loci for self-reported habitual sleep duration supported by accelerometer-derived estimates.; Genome-wide association study identifies six new loci influencing pulse pressure and mean arterial pressure.; Genome-wide association study of alcohol consumption and use disorder in 274,424 individuals from multiple populations.; Genome-wide association study of medication-use and associated disease in the UK Biobank.; Genome-wide association study of schizophrenia in Ashkenazi Jews.; Genome-wide association study of self-reported walking pace suggests beneficial effects of brisk walking on health and survival.; Genome-wide discovery of genetic loci that uncouple excess adiposity from its comorbidities.; Genome-wide meta-analysis of 241,258 adults accounting for smoking behaviour identifies novel loci for obesity traits.; Genome-wide meta-analysis of insomnia prioritizes genes associated with metabolic and psychiatric pathways.; Genome-wide meta-analysis of muscle weakness identifies 15 susceptibility loci in older men and women.; Genome-wide meta-analysis of problematic alcohol use in 435,563 individuals yields insights into biology and relationships with other traits.; Genome-wide physical activity interactions in adiposity - A meta-analysis of 200,452 adults.; Genomics of body fat percentage may contribute to sex bias in anorexia nervosa.; High Blood Pressure and Intraocular Pressure: A Mendelian Randomization Study.; Identification of new therapeutic targets for osteoarthritis through genome-wide analyses of UK Biobank data.; Investigating the genetic architecture of noncognitive skills using GWAS-by-subtraction.; Large-scale GWAS of food liking reveals genetic determinants and genetic correlations with distinct neurophysiological traits.; Leveraging Polygenic Functional Enrichment to Improve GWAS Power.; Loss-of-function genomic variants highlight potential therapeutic targets for cardiovascular disease.; Mapping genomic loci implicates genes and synaptic biology in schizophrenia.; Meta-analysis identifies common and rare variants influencing blood pressure and overlapping with metabolic trait loci.; Meta-analysis of 542,934 subjects of European ancestry identifies new genes and mechanisms predisposing to refractive error and myopia.; Meta-analysis of genome-wide association studies for body fat distribution in 694,649 individuals of European ancestry.; Multi-Ancestry Genome-wide Association Study Accounting for Gene-Psychosocial Factor Interactions Identifies Novel Loci for Blood Pressure Traits.; Multi-ancestry genome-wide gene-smoking interaction study of 387,272 individuals identifies new loci associated with serum lipids.; Multi-trait analysis for genome-wide association study of five psychiatric disorders.; Multitrait genetic association analysis identifies 50 new risk loci for gastro-oesophageal reflux, seven new loci for Barrett's oesophagus and provides insights into clinical heterogeneity in reflux diagnosis.; Multivariate genome-wide association study on tissue-sensitive diffusion metrics highlights pathways that shape the human brain.; New alcohol-related genes suggest shared genetic mechanisms with neuropsychiatric disorders.; Novel Blood Pressure Locus and Gene Discovery Using Genome-Wide Association Study and Expression Data Sets From Blood and the Kidney.; Novel genetic associations for blood pressure identified via gene-alcohol interaction in up to 570K individuals across multiple ancestries.; Novel loci for childhood body mass index and shared heritability with adult cardiometabolic traits.; Ordered multinomial regression for genetic association analysis of ordinal phenotypes at Biobank scale.; Polygenic Hyperlipidemias and Coronary Artery Disease Risk.; Predicted loss and gain of function mutations in ACO1 are associated with erythropoiesis.; Protein-altering variants associated with body mass index implicate pathways that control energy intake and expenditure in obesity.; Shared Genetic and Experimental Links between Obesity-Related Traits and Asthma Subtypes in UK Biobank.; Shared Genetics and Causality Between Decaffeinated Coffee Consumption and Neuropsychiatric Diseases: A Large-Scale Genome-Wide Cross-Trait Analysis and Mendelian Randomization Analysis.; Shared heritability of human face and brain shape.; Strong impact of natural-selection-free heterogeneity in genetics of age-related phenotypes.; Study of 300,486 individuals identifies 148 independent genetic loci influencing general cognitive function.; Testosterone and socioeconomic position: Mendelian randomization in 306,248 men and women in UK Biobank.; The Genetic and Neural Substrates of Externalizing Behavior.; The Impact of Removing Former Drinkers from Genome-wide Association Studies of AUDIT-C.; The Influence of Age and Sex on Genetic Associations with Adult Body Size and Shape: A Large-Scale Genome-Wide Interaction Study.; The Polygenic and Monogenic Basis of Blood Traits and Diseases.; The genetic architecture of human cortical folding.; The genetic architecture of the human thalamus and its overlap with ten common brain disorders.; The genetics of blood pressure regulation and its target organs from association studies in 342,415 individuals.; The power of genetic diversity in genome-wide association studies of lipids.; Trans-ancestry meta-analyses identify rare and common variants associated with blood pressure and hypertension.; Trans-ethnic analysis of metabochip data identifies two new loci associated with BMI.; Trans-ethnic and Ancestry-Specific Blood-Cell Genetics in 746,667 Individuals from 5 Global Populations.; Trans-ethnic association study of blood pressure determinants in over 750,000 individuals.; Understanding the genetic determinants of the brain with MOSTest.; Urate, Blood Pressure, and Cardiovascular Disease: Evidence From Mendelian Randomization and Meta-Analysis of Clinical Trials.; Use of genetic variation to separate the effects of early and later life adiposity on disease risk: mendelian randomisation study.; Variants in the FTO and CDKAL1 loci have recessive effects on risk of obesity and type 2 diabetes, respectively.; Vertex-wise multivariate genome-wide association study identifies 780 unique genetic loci associated with cortical morphology.	109	Other measurement	cognitive function measurement	Psychological/cognitive trait	Measurement
SLC39A8	rs13107325	Common executive function	296	Cerebellum	1	A Genome Wide Association Study For Shoulder Impingement and Rotator Cuff Disease.; A Large Multi-ethnic Genome-Wide Association Study of Adult Body Mass Index Identifies Novel Loci.; A combined analysis of genetically correlated traits identifies 187 loci and a role for neurogenesis and myelination in intelligence.; A cross-population atlas of genetic associations for 220 human phenotypes.; A large electronic-health-record-based genome-wide study of serum lipids.; An expanded set of genome-wide association studies of brain imaging phenotypes in UK Biobank.; Association analyses of 249,796 individuals reveal 18 new loci associated with body mass index.; Association of Myopia and Intraocular Pressure With Retinal Detachment in European Descent Participants of the UK Biobank Cohort: A Mendelian Randomization Study.; Association of a Schizophrenia-Risk Nonsynonymous Variant With Putamen Volume in Adolescents: A Voxelwise and Genome-Wide Association Study.; Association studies of up to 1.2 million individuals yield new insights into the genetic etiology of tobacco and alcohol use.; Biological Insights Into Muscular Strength: Genetic Findings in the UK Biobank.; Biological, clinical and population relevance of 95 loci for blood lipids.; Boosting Schizophrenia Genetics by Utilizing Genetic Overlap With Brain Morphology.; Characterising metabolomic signatures of lipid-modifying therapies through drug target mendelian randomisation.; Common schizophrenia alleles are enriched in mutation-intolerant genes and in regions under strong background selection.; Comparative genetic architectures of schizophrenia in East Asian and European populations.; Deciphering osteoarthritis genetics across 826,690 individuals from 9 populations.; Discovery and refinement of loci associated with lipid levels.; Discovery of 318 new risk loci for type 2 diabetes and related vascular outcomes among 1.4 million participants in a multi-ancestry meta-analysis.; Dissection of genetic variation and evidence for pleiotropy in male pattern baldness.; Epigenomic and transcriptomic analyses define core cell types, genes and targetable mechanisms for kidney disease.; Evaluating the relationship between circulating lipoprotein lipids and apolipoproteins with risk of coronary heart disease: A multivariable Mendelian randomisation analysis.; Exome Chip Meta-analysis Fine Maps Causal Variants and Elucidates the Genetic Architecture of Rare Coding Variants in Smoking and Alcohol Use.; Functional validity, role, and implications of heavy alcohol consumption genetic loci.; GWAS of allometric body-shape indices in UK Biobank identifies loci suggesting associations with morphogenesis, organogenesis, adrenal cell renewal and cancer.; Gene discovery and polygenic prediction from a genome-wide association study of educational attainment in 1.1 million individuals.; Genetic Relationships between Attention-Deficit/Hyperactivity Disorder, Autism Spectrum Disorder, and Intelligence.; Genetic analysis in European ancestry individuals identifies 517 loci associated with liver enzymes.; Genetic architecture of subcortical brain structures in 38,851 individuals.; Genetic evidence for different adiposity phenotypes and their opposing influence on ectopic fat and risk of cardiometabolic disease.; Genetic studies of body mass index yield new insights for obesity biology.; Genetic variants in novel pathways influence blood pressure and cardiovascular disease risk.; Genetically-Determined Serum Calcium Levels and Markers of Ventricular Repolarisation: A Mendelian Randomization Study in the UK Biobank.; Genetics of blood lipids among ~300,000 multi-ethnic participants of the Million Veteran Program.; Genome wide association study identifies genetic associations with perceived age.; Genome-Wide Association Study Meta-Analysis of the Alcohol Use Disorders Identification Test (AUDIT) in Two Population-Based Cohorts.; Genome-Wide Association Study of the Metabolic Syndrome in UK Biobank.; Genome-wide Association Analysis of Parkinson's Disease and Schizophrenia Reveals Shared Genetic Architecture and Identifies Novel Risk Loci.; Genome-wide Association Study Shows That Executive Functioning Is Influenced by GABAergic Processes and Is a Neurocognitive Genetic Correlate of Psychiatric Disorders.; Genome-wide and Mendelian randomisation studies of liver MRI yield insights into the pathogenesis of steatohepatitis.; Genome-wide association analyses of physical activity and sedentary behavior provide insights into underlying mechanisms and roles in disease prevention.; Genome-wide association analyses of risk tolerance and risky behaviors in over 1 million individuals identify hundreds of loci and shared genetic influences.; Genome-wide association analyses using electronic health records identify new loci influencing blood pressure variation.; Genome-wide association analysis identifies three new susceptibility loci for childhood body mass index.; Genome-wide association analysis of 19,629 individuals identifies variants influencing regional brain volumes and refines their genetic co-architecture with cognitive and mental health traits.; Genome-wide association and Mendelian randomization study of NT-proBNP in patients with acute coronary syndrome.; Genome-wide association meta-analysis in 269,867 individuals identifies new genetic and functional links to intelligence.; Genome-wide association studies and Mendelian randomization analyses for leisure sedentary behaviours.; Genome-wide association studies of brain imaging phenotypes in UK Biobank.; Genome-wide association study identifies 48 common genetic variants associated with handedness.; Genome-wide association study identifies genetic loci for self-reported habitual sleep duration supported by accelerometer-derived estimates.; Genome-wide association study identifies six new loci influencing pulse pressure and mean arterial pressure.; Genome-wide association study of alcohol consumption and use disorder in 274,424 individuals from multiple populations.; Genome-wide association study of medication-use and associated disease in the UK Biobank.; Genome-wide association study of schizophrenia in Ashkenazi Jews.; Genome-wide association study of self-reported walking pace suggests beneficial effects of brisk walking on health and survival.; Genome-wide discovery of genetic loci that uncouple excess adiposity from its comorbidities.; Genome-wide meta-analysis of 241,258 adults accounting for smoking behaviour identifies novel loci for obesity traits.; Genome-wide meta-analysis of insomnia prioritizes genes associated with metabolic and psychiatric pathways.; Genome-wide meta-analysis of muscle weakness identifies 15 susceptibility loci in older men and women.; Genome-wide meta-analysis of problematic alcohol use in 435,563 individuals yields insights into biology and relationships with other traits.; Genome-wide physical activity interactions in adiposity - A meta-analysis of 200,452 adults.; Genomics of body fat percentage may contribute to sex bias in anorexia nervosa.; High Blood Pressure and Intraocular Pressure: A Mendelian Randomization Study.; Identification of new therapeutic targets for osteoarthritis through genome-wide analyses of UK Biobank data.; Investigating the genetic architecture of noncognitive skills using GWAS-by-subtraction.; Large-scale GWAS of food liking reveals genetic determinants and genetic correlations with distinct neurophysiological traits.; Leveraging Polygenic Functional Enrichment to Improve GWAS Power.; Loss-of-function genomic variants highlight potential therapeutic targets for cardiovascular disease.; Mapping genomic loci implicates genes and synaptic biology in schizophrenia.; Meta-analysis identifies common and rare variants influencing blood pressure and overlapping with metabolic trait loci.; Meta-analysis of 542,934 subjects of European ancestry identifies new genes and mechanisms predisposing to refractive error and myopia.; Meta-analysis of genome-wide association studies for body fat distribution in 694,649 individuals of European ancestry.; Multi-Ancestry Genome-wide Association Study Accounting for Gene-Psychosocial Factor Interactions Identifies Novel Loci for Blood Pressure Traits.; Multi-ancestry genome-wide gene-smoking interaction study of 387,272 individuals identifies new loci associated with serum lipids.; Multi-trait analysis for genome-wide association study of five psychiatric disorders.; Multitrait genetic association analysis identifies 50 new risk loci for gastro-oesophageal reflux, seven new loci for Barrett's oesophagus and provides insights into clinical heterogeneity in reflux diagnosis.; Multivariate genome-wide association study on tissue-sensitive diffusion metrics highlights pathways that shape the human brain.; New alcohol-related genes suggest shared genetic mechanisms with neuropsychiatric disorders.; Novel Blood Pressure Locus and Gene Discovery Using Genome-Wide Association Study and Expression Data Sets From Blood and the Kidney.; Novel genetic associations for blood pressure identified via gene-alcohol interaction in up to 570K individuals across multiple ancestries.; Novel loci for childhood body mass index and shared heritability with adult cardiometabolic traits.; Ordered multinomial regression for genetic association analysis of ordinal phenotypes at Biobank scale.; Polygenic Hyperlipidemias and Coronary Artery Disease Risk.; Predicted loss and gain of function mutations in ACO1 are associated with erythropoiesis.; Protein-altering variants associated with body mass index implicate pathways that control energy intake and expenditure in obesity.; Shared Genetic and Experimental Links between Obesity-Related Traits and Asthma Subtypes in UK Biobank.; Shared Genetics and Causality Between Decaffeinated Coffee Consumption and Neuropsychiatric Diseases: A Large-Scale Genome-Wide Cross-Trait Analysis and Mendelian Randomization Analysis.; Shared heritability of human face and brain shape.; Strong impact of natural-selection-free heterogeneity in genetics of age-related phenotypes.; Study of 300,486 individuals identifies 148 independent genetic loci influencing general cognitive function.; Testosterone and socioeconomic position: Mendelian randomization in 306,248 men and women in UK Biobank.; The Genetic and Neural Substrates of Externalizing Behavior.; The Impact of Removing Former Drinkers from Genome-wide Association Studies of AUDIT-C.; The Influence of Age and Sex on Genetic Associations with Adult Body Size and Shape: A Large-Scale Genome-Wide Interaction Study.; The Polygenic and Monogenic Basis of Blood Traits and Diseases.; The genetic architecture of human cortical folding.; The genetic architecture of the human thalamus and its overlap with ten common brain disorders.; The genetics of blood pressure regulation and its target organs from association studies in 342,415 individuals.; The power of genetic diversity in genome-wide association studies of lipids.; Trans-ancestry meta-analyses identify rare and common variants associated with blood pressure and hypertension.; Trans-ethnic analysis of metabochip data identifies two new loci associated with BMI.; Trans-ethnic and Ancestry-Specific Blood-Cell Genetics in 746,667 Individuals from 5 Global Populations.; Trans-ethnic association study of blood pressure determinants in over 750,000 individuals.; Understanding the genetic determinants of the brain with MOSTest.; Urate, Blood Pressure, and Cardiovascular Disease: Evidence From Mendelian Randomization and Meta-Analysis of Clinical Trials.; Use of genetic variation to separate the effects of early and later life adiposity on disease risk: mendelian randomisation study.; Variants in the FTO and CDKAL1 loci have recessive effects on risk of obesity and type 2 diabetes, respectively.; Vertex-wise multivariate genome-wide association study identifies 780 unique genetic loci associated with cortical morphology.	109	Other measurement	executive function measurement	Psychological/cognitive trait	Measurement
SLC39A8	rs13107325	Concentration of HDL particles	296	Cerebellum	1	A Genome Wide Association Study For Shoulder Impingement and Rotator Cuff Disease.; A Large Multi-ethnic Genome-Wide Association Study of Adult Body Mass Index Identifies Novel Loci.; A combined analysis of genetically correlated traits identifies 187 loci and a role for neurogenesis and myelination in intelligence.; A cross-population atlas of genetic associations for 220 human phenotypes.; A large electronic-health-record-based genome-wide study of serum lipids.; An expanded set of genome-wide association studies of brain imaging phenotypes in UK Biobank.; Association analyses of 249,796 individuals reveal 18 new loci associated with body mass index.; Association of Myopia and Intraocular Pressure With Retinal Detachment in European Descent Participants of the UK Biobank Cohort: A Mendelian Randomization Study.; Association of a Schizophrenia-Risk Nonsynonymous Variant With Putamen Volume in Adolescents: A Voxelwise and Genome-Wide Association Study.; Association studies of up to 1.2 million individuals yield new insights into the genetic etiology of tobacco and alcohol use.; Biological Insights Into Muscular Strength: Genetic Findings in the UK Biobank.; Biological, clinical and population relevance of 95 loci for blood lipids.; Boosting Schizophrenia Genetics by Utilizing Genetic Overlap With Brain Morphology.; Characterising metabolomic signatures of lipid-modifying therapies through drug target mendelian randomisation.; Common schizophrenia alleles are enriched in mutation-intolerant genes and in regions under strong background selection.; Comparative genetic architectures of schizophrenia in East Asian and European populations.; Deciphering osteoarthritis genetics across 826,690 individuals from 9 populations.; Discovery and refinement of loci associated with lipid levels.; Discovery of 318 new risk loci for type 2 diabetes and related vascular outcomes among 1.4 million participants in a multi-ancestry meta-analysis.; Dissection of genetic variation and evidence for pleiotropy in male pattern baldness.; Epigenomic and transcriptomic analyses define core cell types, genes and targetable mechanisms for kidney disease.; Evaluating the relationship between circulating lipoprotein lipids and apolipoproteins with risk of coronary heart disease: A multivariable Mendelian randomisation analysis.; Exome Chip Meta-analysis Fine Maps Causal Variants and Elucidates the Genetic Architecture of Rare Coding Variants in Smoking and Alcohol Use.; Functional validity, role, and implications of heavy alcohol consumption genetic loci.; GWAS of allometric body-shape indices in UK Biobank identifies loci suggesting associations with morphogenesis, organogenesis, adrenal cell renewal and cancer.; Gene discovery and polygenic prediction from a genome-wide association study of educational attainment in 1.1 million individuals.; Genetic Relationships between Attention-Deficit/Hyperactivity Disorder, Autism Spectrum Disorder, and Intelligence.; Genetic analysis in European ancestry individuals identifies 517 loci associated with liver enzymes.; Genetic architecture of subcortical brain structures in 38,851 individuals.; Genetic evidence for different adiposity phenotypes and their opposing influence on ectopic fat and risk of cardiometabolic disease.; Genetic studies of body mass index yield new insights for obesity biology.; Genetic variants in novel pathways influence blood pressure and cardiovascular disease risk.; Genetically-Determined Serum Calcium Levels and Markers of Ventricular Repolarisation: A Mendelian Randomization Study in the UK Biobank.; Genetics of blood lipids among ~300,000 multi-ethnic participants of the Million Veteran Program.; Genome wide association study identifies genetic associations with perceived age.; Genome-Wide Association Study Meta-Analysis of the Alcohol Use Disorders Identification Test (AUDIT) in Two Population-Based Cohorts.; Genome-Wide Association Study of the Metabolic Syndrome in UK Biobank.; Genome-wide Association Analysis of Parkinson's Disease and Schizophrenia Reveals Shared Genetic Architecture and Identifies Novel Risk Loci.; Genome-wide Association Study Shows That Executive Functioning Is Influenced by GABAergic Processes and Is a Neurocognitive Genetic Correlate of Psychiatric Disorders.; Genome-wide and Mendelian randomisation studies of liver MRI yield insights into the pathogenesis of steatohepatitis.; Genome-wide association analyses of physical activity and sedentary behavior provide insights into underlying mechanisms and roles in disease prevention.; Genome-wide association analyses of risk tolerance and risky behaviors in over 1 million individuals identify hundreds of loci and shared genetic influences.; Genome-wide association analyses using electronic health records identify new loci influencing blood pressure variation.; Genome-wide association analysis identifies three new susceptibility loci for childhood body mass index.; Genome-wide association analysis of 19,629 individuals identifies variants influencing regional brain volumes and refines their genetic co-architecture with cognitive and mental health traits.; Genome-wide association and Mendelian randomization study of NT-proBNP in patients with acute coronary syndrome.; Genome-wide association meta-analysis in 269,867 individuals identifies new genetic and functional links to intelligence.; Genome-wide association studies and Mendelian randomization analyses for leisure sedentary behaviours.; Genome-wide association studies of brain imaging phenotypes in UK Biobank.; Genome-wide association study identifies 48 common genetic variants associated with handedness.; Genome-wide association study identifies genetic loci for self-reported habitual sleep duration supported by accelerometer-derived estimates.; Genome-wide association study identifies six new loci influencing pulse pressure and mean arterial pressure.; Genome-wide association study of alcohol consumption and use disorder in 274,424 individuals from multiple populations.; Genome-wide association study of medication-use and associated disease in the UK Biobank.; Genome-wide association study of schizophrenia in Ashkenazi Jews.; Genome-wide association study of self-reported walking pace suggests beneficial effects of brisk walking on health and survival.; Genome-wide discovery of genetic loci that uncouple excess adiposity from its comorbidities.; Genome-wide meta-analysis of 241,258 adults accounting for smoking behaviour identifies novel loci for obesity traits.; Genome-wide meta-analysis of insomnia prioritizes genes associated with metabolic and psychiatric pathways.; Genome-wide meta-analysis of muscle weakness identifies 15 susceptibility loci in older men and women.; Genome-wide meta-analysis of problematic alcohol use in 435,563 individuals yields insights into biology and relationships with other traits.; Genome-wide physical activity interactions in adiposity - A meta-analysis of 200,452 adults.; Genomics of body fat percentage may contribute to sex bias in anorexia nervosa.; High Blood Pressure and Intraocular Pressure: A Mendelian Randomization Study.; Identification of new therapeutic targets for osteoarthritis through genome-wide analyses of UK Biobank data.; Investigating the genetic architecture of noncognitive skills using GWAS-by-subtraction.; Large-scale GWAS of food liking reveals genetic determinants and genetic correlations with distinct neurophysiological traits.; Leveraging Polygenic Functional Enrichment to Improve GWAS Power.; Loss-of-function genomic variants highlight potential therapeutic targets for cardiovascular disease.; Mapping genomic loci implicates genes and synaptic biology in schizophrenia.; Meta-analysis identifies common and rare variants influencing blood pressure and overlapping with metabolic trait loci.; Meta-analysis of 542,934 subjects of European ancestry identifies new genes and mechanisms predisposing to refractive error and myopia.; Meta-analysis of genome-wide association studies for body fat distribution in 694,649 individuals of European ancestry.; Multi-Ancestry Genome-wide Association Study Accounting for Gene-Psychosocial Factor Interactions Identifies Novel Loci for Blood Pressure Traits.; Multi-ancestry genome-wide gene-smoking interaction study of 387,272 individuals identifies new loci associated with serum lipids.; Multi-trait analysis for genome-wide association study of five psychiatric disorders.; Multitrait genetic association analysis identifies 50 new risk loci for gastro-oesophageal reflux, seven new loci for Barrett's oesophagus and provides insights into clinical heterogeneity in reflux diagnosis.; Multivariate genome-wide association study on tissue-sensitive diffusion metrics highlights pathways that shape the human brain.; New alcohol-related genes suggest shared genetic mechanisms with neuropsychiatric disorders.; Novel Blood Pressure Locus and Gene Discovery Using Genome-Wide Association Study and Expression Data Sets From Blood and the Kidney.; Novel genetic associations for blood pressure identified via gene-alcohol interaction in up to 570K individuals across multiple ancestries.; Novel loci for childhood body mass index and shared heritability with adult cardiometabolic traits.; Ordered multinomial regression for genetic association analysis of ordinal phenotypes at Biobank scale.; Polygenic Hyperlipidemias and Coronary Artery Disease Risk.; Predicted loss and gain of function mutations in ACO1 are associated with erythropoiesis.; Protein-altering variants associated with body mass index implicate pathways that control energy intake and expenditure in obesity.; Shared Genetic and Experimental Links between Obesity-Related Traits and Asthma Subtypes in UK Biobank.; Shared Genetics and Causality Between Decaffeinated Coffee Consumption and Neuropsychiatric Diseases: A Large-Scale Genome-Wide Cross-Trait Analysis and Mendelian Randomization Analysis.; Shared heritability of human face and brain shape.; Strong impact of natural-selection-free heterogeneity in genetics of age-related phenotypes.; Study of 300,486 individuals identifies 148 independent genetic loci influencing general cognitive function.; Testosterone and socioeconomic position: Mendelian randomization in 306,248 men and women in UK Biobank.; The Genetic and Neural Substrates of Externalizing Behavior.; The Impact of Removing Former Drinkers from Genome-wide Association Studies of AUDIT-C.; The Influence of Age and Sex on Genetic Associations with Adult Body Size and Shape: A Large-Scale Genome-Wide Interaction Study.; The Polygenic and Monogenic Basis of Blood Traits and Diseases.; The genetic architecture of human cortical folding.; The genetic architecture of the human thalamus and its overlap with ten common brain disorders.; The genetics of blood pressure regulation and its target organs from association studies in 342,415 individuals.; The power of genetic diversity in genome-wide association studies of lipids.; Trans-ancestry meta-analyses identify rare and common variants associated with blood pressure and hypertension.; Trans-ethnic analysis of metabochip data identifies two new loci associated with BMI.; Trans-ethnic and Ancestry-Specific Blood-Cell Genetics in 746,667 Individuals from 5 Global Populations.; Trans-ethnic association study of blood pressure determinants in over 750,000 individuals.; Understanding the genetic determinants of the brain with MOSTest.; Urate, Blood Pressure, and Cardiovascular Disease: Evidence From Mendelian Randomization and Meta-Analysis of Clinical Trials.; Use of genetic variation to separate the effects of early and later life adiposity on disease risk: mendelian randomisation study.; Variants in the FTO and CDKAL1 loci have recessive effects on risk of obesity and type 2 diabetes, respectively.; Vertex-wise multivariate genome-wide association study identifies 780 unique genetic loci associated with cortical morphology.	109	Lipid or lipoprotein measurement	high density lipoprotein cholesterol measurement	Lipid or lipoprotein measurement	Measurement
SLC39A8	rs13107325	Concentration of large HDL particles	296	Cerebellum	1	A Genome Wide Association Study For Shoulder Impingement and Rotator Cuff Disease.; A Large Multi-ethnic Genome-Wide Association Study of Adult Body Mass Index Identifies Novel Loci.; A combined analysis of genetically correlated traits identifies 187 loci and a role for neurogenesis and myelination in intelligence.; A cross-population atlas of genetic associations for 220 human phenotypes.; A large electronic-health-record-based genome-wide study of serum lipids.; An expanded set of genome-wide association studies of brain imaging phenotypes in UK Biobank.; Association analyses of 249,796 individuals reveal 18 new loci associated with body mass index.; Association of Myopia and Intraocular Pressure With Retinal Detachment in European Descent Participants of the UK Biobank Cohort: A Mendelian Randomization Study.; Association of a Schizophrenia-Risk Nonsynonymous Variant With Putamen Volume in Adolescents: A Voxelwise and Genome-Wide Association Study.; Association studies of up to 1.2 million individuals yield new insights into the genetic etiology of tobacco and alcohol use.; Biological Insights Into Muscular Strength: Genetic Findings in the UK Biobank.; Biological, clinical and population relevance of 95 loci for blood lipids.; Boosting Schizophrenia Genetics by Utilizing Genetic Overlap With Brain Morphology.; Characterising metabolomic signatures of lipid-modifying therapies through drug target mendelian randomisation.; Common schizophrenia alleles are enriched in mutation-intolerant genes and in regions under strong background selection.; Comparative genetic architectures of schizophrenia in East Asian and European populations.; Deciphering osteoarthritis genetics across 826,690 individuals from 9 populations.; Discovery and refinement of loci associated with lipid levels.; Discovery of 318 new risk loci for type 2 diabetes and related vascular outcomes among 1.4 million participants in a multi-ancestry meta-analysis.; Dissection of genetic variation and evidence for pleiotropy in male pattern baldness.; Epigenomic and transcriptomic analyses define core cell types, genes and targetable mechanisms for kidney disease.; Evaluating the relationship between circulating lipoprotein lipids and apolipoproteins with risk of coronary heart disease: A multivariable Mendelian randomisation analysis.; Exome Chip Meta-analysis Fine Maps Causal Variants and Elucidates the Genetic Architecture of Rare Coding Variants in Smoking and Alcohol Use.; Functional validity, role, and implications of heavy alcohol consumption genetic loci.; GWAS of allometric body-shape indices in UK Biobank identifies loci suggesting associations with morphogenesis, organogenesis, adrenal cell renewal and cancer.; Gene discovery and polygenic prediction from a genome-wide association study of educational attainment in 1.1 million individuals.; Genetic Relationships between Attention-Deficit/Hyperactivity Disorder, Autism Spectrum Disorder, and Intelligence.; Genetic analysis in European ancestry individuals identifies 517 loci associated with liver enzymes.; Genetic architecture of subcortical brain structures in 38,851 individuals.; Genetic evidence for different adiposity phenotypes and their opposing influence on ectopic fat and risk of cardiometabolic disease.; Genetic studies of body mass index yield new insights for obesity biology.; Genetic variants in novel pathways influence blood pressure and cardiovascular disease risk.; Genetically-Determined Serum Calcium Levels and Markers of Ventricular Repolarisation: A Mendelian Randomization Study in the UK Biobank.; Genetics of blood lipids among ~300,000 multi-ethnic participants of the Million Veteran Program.; Genome wide association study identifies genetic associations with perceived age.; Genome-Wide Association Study Meta-Analysis of the Alcohol Use Disorders Identification Test (AUDIT) in Two Population-Based Cohorts.; Genome-Wide Association Study of the Metabolic Syndrome in UK Biobank.; Genome-wide Association Analysis of Parkinson's Disease and Schizophrenia Reveals Shared Genetic Architecture and Identifies Novel Risk Loci.; Genome-wide Association Study Shows That Executive Functioning Is Influenced by GABAergic Processes and Is a Neurocognitive Genetic Correlate of Psychiatric Disorders.; Genome-wide and Mendelian randomisation studies of liver MRI yield insights into the pathogenesis of steatohepatitis.; Genome-wide association analyses of physical activity and sedentary behavior provide insights into underlying mechanisms and roles in disease prevention.; Genome-wide association analyses of risk tolerance and risky behaviors in over 1 million individuals identify hundreds of loci and shared genetic influences.; Genome-wide association analyses using electronic health records identify new loci influencing blood pressure variation.; Genome-wide association analysis identifies three new susceptibility loci for childhood body mass index.; Genome-wide association analysis of 19,629 individuals identifies variants influencing regional brain volumes and refines their genetic co-architecture with cognitive and mental health traits.; Genome-wide association and Mendelian randomization study of NT-proBNP in patients with acute coronary syndrome.; Genome-wide association meta-analysis in 269,867 individuals identifies new genetic and functional links to intelligence.; Genome-wide association studies and Mendelian randomization analyses for leisure sedentary behaviours.; Genome-wide association studies of brain imaging phenotypes in UK Biobank.; Genome-wide association study identifies 48 common genetic variants associated with handedness.; Genome-wide association study identifies genetic loci for self-reported habitual sleep duration supported by accelerometer-derived estimates.; Genome-wide association study identifies six new loci influencing pulse pressure and mean arterial pressure.; Genome-wide association study of alcohol consumption and use disorder in 274,424 individuals from multiple populations.; Genome-wide association study of medication-use and associated disease in the UK Biobank.; Genome-wide association study of schizophrenia in Ashkenazi Jews.; Genome-wide association study of self-reported walking pace suggests beneficial effects of brisk walking on health and survival.; Genome-wide discovery of genetic loci that uncouple excess adiposity from its comorbidities.; Genome-wide meta-analysis of 241,258 adults accounting for smoking behaviour identifies novel loci for obesity traits.; Genome-wide meta-analysis of insomnia prioritizes genes associated with metabolic and psychiatric pathways.; Genome-wide meta-analysis of muscle weakness identifies 15 susceptibility loci in older men and women.; Genome-wide meta-analysis of problematic alcohol use in 435,563 individuals yields insights into biology and relationships with other traits.; Genome-wide physical activity interactions in adiposity - A meta-analysis of 200,452 adults.; Genomics of body fat percentage may contribute to sex bias in anorexia nervosa.; High Blood Pressure and Intraocular Pressure: A Mendelian Randomization Study.; Identification of new therapeutic targets for osteoarthritis through genome-wide analyses of UK Biobank data.; Investigating the genetic architecture of noncognitive skills using GWAS-by-subtraction.; Large-scale GWAS of food liking reveals genetic determinants and genetic correlations with distinct neurophysiological traits.; Leveraging Polygenic Functional Enrichment to Improve GWAS Power.; Loss-of-function genomic variants highlight potential therapeutic targets for cardiovascular disease.; Mapping genomic loci implicates genes and synaptic biology in schizophrenia.; Meta-analysis identifies common and rare variants influencing blood pressure and overlapping with metabolic trait loci.; Meta-analysis of 542,934 subjects of European ancestry identifies new genes and mechanisms predisposing to refractive error and myopia.; Meta-analysis of genome-wide association studies for body fat distribution in 694,649 individuals of European ancestry.; Multi-Ancestry Genome-wide Association Study Accounting for Gene-Psychosocial Factor Interactions Identifies Novel Loci for Blood Pressure Traits.; Multi-ancestry genome-wide gene-smoking interaction study of 387,272 individuals identifies new loci associated with serum lipids.; Multi-trait analysis for genome-wide association study of five psychiatric disorders.; Multitrait genetic association analysis identifies 50 new risk loci for gastro-oesophageal reflux, seven new loci for Barrett's oesophagus and provides insights into clinical heterogeneity in reflux diagnosis.; Multivariate genome-wide association study on tissue-sensitive diffusion metrics highlights pathways that shape the human brain.; New alcohol-related genes suggest shared genetic mechanisms with neuropsychiatric disorders.; Novel Blood Pressure Locus and Gene Discovery Using Genome-Wide Association Study and Expression Data Sets From Blood and the Kidney.; Novel genetic associations for blood pressure identified via gene-alcohol interaction in up to 570K individuals across multiple ancestries.; Novel loci for childhood body mass index and shared heritability with adult cardiometabolic traits.; Ordered multinomial regression for genetic association analysis of ordinal phenotypes at Biobank scale.; Polygenic Hyperlipidemias and Coronary Artery Disease Risk.; Predicted loss and gain of function mutations in ACO1 are associated with erythropoiesis.; Protein-altering variants associated with body mass index implicate pathways that control energy intake and expenditure in obesity.; Shared Genetic and Experimental Links between Obesity-Related Traits and Asthma Subtypes in UK Biobank.; Shared Genetics and Causality Between Decaffeinated Coffee Consumption and Neuropsychiatric Diseases: A Large-Scale Genome-Wide Cross-Trait Analysis and Mendelian Randomization Analysis.; Shared heritability of human face and brain shape.; Strong impact of natural-selection-free heterogeneity in genetics of age-related phenotypes.; Study of 300,486 individuals identifies 148 independent genetic loci influencing general cognitive function.; Testosterone and socioeconomic position: Mendelian randomization in 306,248 men and women in UK Biobank.; The Genetic and Neural Substrates of Externalizing Behavior.; The Impact of Removing Former Drinkers from Genome-wide Association Studies of AUDIT-C.; The Influence of Age and Sex on Genetic Associations with Adult Body Size and Shape: A Large-Scale Genome-Wide Interaction Study.; The Polygenic and Monogenic Basis of Blood Traits and Diseases.; The genetic architecture of human cortical folding.; The genetic architecture of the human thalamus and its overlap with ten common brain disorders.; The genetics of blood pressure regulation and its target organs from association studies in 342,415 individuals.; The power of genetic diversity in genome-wide association studies of lipids.; Trans-ancestry meta-analyses identify rare and common variants associated with blood pressure and hypertension.; Trans-ethnic analysis of metabochip data identifies two new loci associated with BMI.; Trans-ethnic and Ancestry-Specific Blood-Cell Genetics in 746,667 Individuals from 5 Global Populations.; Trans-ethnic association study of blood pressure determinants in over 750,000 individuals.; Understanding the genetic determinants of the brain with MOSTest.; Urate, Blood Pressure, and Cardiovascular Disease: Evidence From Mendelian Randomization and Meta-Analysis of Clinical Trials.; Use of genetic variation to separate the effects of early and later life adiposity on disease risk: mendelian randomisation study.; Variants in the FTO and CDKAL1 loci have recessive effects on risk of obesity and type 2 diabetes, respectively.; Vertex-wise multivariate genome-wide association study identifies 780 unique genetic loci associated with cortical morphology.	109	Lipid or lipoprotein measurement	high density lipoprotein cholesterol measurement	Lipid or lipoprotein measurement	Measurement
SLC39A8	rs13107325	Concentration of medium HDL particles	296	Cerebellum	1	A Genome Wide Association Study For Shoulder Impingement and Rotator Cuff Disease.; A Large Multi-ethnic Genome-Wide Association Study of Adult Body Mass Index Identifies Novel Loci.; A combined analysis of genetically correlated traits identifies 187 loci and a role for neurogenesis and myelination in intelligence.; A cross-population atlas of genetic associations for 220 human phenotypes.; A large electronic-health-record-based genome-wide study of serum lipids.; An expanded set of genome-wide association studies of brain imaging phenotypes in UK Biobank.; Association analyses of 249,796 individuals reveal 18 new loci associated with body mass index.; Association of Myopia and Intraocular Pressure With Retinal Detachment in European Descent Participants of the UK Biobank Cohort: A Mendelian Randomization Study.; Association of a Schizophrenia-Risk Nonsynonymous Variant With Putamen Volume in Adolescents: A Voxelwise and Genome-Wide Association Study.; Association studies of up to 1.2 million individuals yield new insights into the genetic etiology of tobacco and alcohol use.; Biological Insights Into Muscular Strength: Genetic Findings in the UK Biobank.; Biological, clinical and population relevance of 95 loci for blood lipids.; Boosting Schizophrenia Genetics by Utilizing Genetic Overlap With Brain Morphology.; Characterising metabolomic signatures of lipid-modifying therapies through drug target mendelian randomisation.; Common schizophrenia alleles are enriched in mutation-intolerant genes and in regions under strong background selection.; Comparative genetic architectures of schizophrenia in East Asian and European populations.; Deciphering osteoarthritis genetics across 826,690 individuals from 9 populations.; Discovery and refinement of loci associated with lipid levels.; Discovery of 318 new risk loci for type 2 diabetes and related vascular outcomes among 1.4 million participants in a multi-ancestry meta-analysis.; Dissection of genetic variation and evidence for pleiotropy in male pattern baldness.; Epigenomic and transcriptomic analyses define core cell types, genes and targetable mechanisms for kidney disease.; Evaluating the relationship between circulating lipoprotein lipids and apolipoproteins with risk of coronary heart disease: A multivariable Mendelian randomisation analysis.; Exome Chip Meta-analysis Fine Maps Causal Variants and Elucidates the Genetic Architecture of Rare Coding Variants in Smoking and Alcohol Use.; Functional validity, role, and implications of heavy alcohol consumption genetic loci.; GWAS of allometric body-shape indices in UK Biobank identifies loci suggesting associations with morphogenesis, organogenesis, adrenal cell renewal and cancer.; Gene discovery and polygenic prediction from a genome-wide association study of educational attainment in 1.1 million individuals.; Genetic Relationships between Attention-Deficit/Hyperactivity Disorder, Autism Spectrum Disorder, and Intelligence.; Genetic analysis in European ancestry individuals identifies 517 loci associated with liver enzymes.; Genetic architecture of subcortical brain structures in 38,851 individuals.; Genetic evidence for different adiposity phenotypes and their opposing influence on ectopic fat and risk of cardiometabolic disease.; Genetic studies of body mass index yield new insights for obesity biology.; Genetic variants in novel pathways influence blood pressure and cardiovascular disease risk.; Genetically-Determined Serum Calcium Levels and Markers of Ventricular Repolarisation: A Mendelian Randomization Study in the UK Biobank.; Genetics of blood lipids among ~300,000 multi-ethnic participants of the Million Veteran Program.; Genome wide association study identifies genetic associations with perceived age.; Genome-Wide Association Study Meta-Analysis of the Alcohol Use Disorders Identification Test (AUDIT) in Two Population-Based Cohorts.; Genome-Wide Association Study of the Metabolic Syndrome in UK Biobank.; Genome-wide Association Analysis of Parkinson's Disease and Schizophrenia Reveals Shared Genetic Architecture and Identifies Novel Risk Loci.; Genome-wide Association Study Shows That Executive Functioning Is Influenced by GABAergic Processes and Is a Neurocognitive Genetic Correlate of Psychiatric Disorders.; Genome-wide and Mendelian randomisation studies of liver MRI yield insights into the pathogenesis of steatohepatitis.; Genome-wide association analyses of physical activity and sedentary behavior provide insights into underlying mechanisms and roles in disease prevention.; Genome-wide association analyses of risk tolerance and risky behaviors in over 1 million individuals identify hundreds of loci and shared genetic influences.; Genome-wide association analyses using electronic health records identify new loci influencing blood pressure variation.; Genome-wide association analysis identifies three new susceptibility loci for childhood body mass index.; Genome-wide association analysis of 19,629 individuals identifies variants influencing regional brain volumes and refines their genetic co-architecture with cognitive and mental health traits.; Genome-wide association and Mendelian randomization study of NT-proBNP in patients with acute coronary syndrome.; Genome-wide association meta-analysis in 269,867 individuals identifies new genetic and functional links to intelligence.; Genome-wide association studies and Mendelian randomization analyses for leisure sedentary behaviours.; Genome-wide association studies of brain imaging phenotypes in UK Biobank.; Genome-wide association study identifies 48 common genetic variants associated with handedness.; Genome-wide association study identifies genetic loci for self-reported habitual sleep duration supported by accelerometer-derived estimates.; Genome-wide association study identifies six new loci influencing pulse pressure and mean arterial pressure.; Genome-wide association study of alcohol consumption and use disorder in 274,424 individuals from multiple populations.; Genome-wide association study of medication-use and associated disease in the UK Biobank.; Genome-wide association study of schizophrenia in Ashkenazi Jews.; Genome-wide association study of self-reported walking pace suggests beneficial effects of brisk walking on health and survival.; Genome-wide discovery of genetic loci that uncouple excess adiposity from its comorbidities.; Genome-wide meta-analysis of 241,258 adults accounting for smoking behaviour identifies novel loci for obesity traits.; Genome-wide meta-analysis of insomnia prioritizes genes associated with metabolic and psychiatric pathways.; Genome-wide meta-analysis of muscle weakness identifies 15 susceptibility loci in older men and women.; Genome-wide meta-analysis of problematic alcohol use in 435,563 individuals yields insights into biology and relationships with other traits.; Genome-wide physical activity interactions in adiposity - A meta-analysis of 200,452 adults.; Genomics of body fat percentage may contribute to sex bias in anorexia nervosa.; High Blood Pressure and Intraocular Pressure: A Mendelian Randomization Study.; Identification of new therapeutic targets for osteoarthritis through genome-wide analyses of UK Biobank data.; Investigating the genetic architecture of noncognitive skills using GWAS-by-subtraction.; Large-scale GWAS of food liking reveals genetic determinants and genetic correlations with distinct neurophysiological traits.; Leveraging Polygenic Functional Enrichment to Improve GWAS Power.; Loss-of-function genomic variants highlight potential therapeutic targets for cardiovascular disease.; Mapping genomic loci implicates genes and synaptic biology in schizophrenia.; Meta-analysis identifies common and rare variants influencing blood pressure and overlapping with metabolic trait loci.; Meta-analysis of 542,934 subjects of European ancestry identifies new genes and mechanisms predisposing to refractive error and myopia.; Meta-analysis of genome-wide association studies for body fat distribution in 694,649 individuals of European ancestry.; Multi-Ancestry Genome-wide Association Study Accounting for Gene-Psychosocial Factor Interactions Identifies Novel Loci for Blood Pressure Traits.; Multi-ancestry genome-wide gene-smoking interaction study of 387,272 individuals identifies new loci associated with serum lipids.; Multi-trait analysis for genome-wide association study of five psychiatric disorders.; Multitrait genetic association analysis identifies 50 new risk loci for gastro-oesophageal reflux, seven new loci for Barrett's oesophagus and provides insights into clinical heterogeneity in reflux diagnosis.; Multivariate genome-wide association study on tissue-sensitive diffusion metrics highlights pathways that shape the human brain.; New alcohol-related genes suggest shared genetic mechanisms with neuropsychiatric disorders.; Novel Blood Pressure Locus and Gene Discovery Using Genome-Wide Association Study and Expression Data Sets From Blood and the Kidney.; Novel genetic associations for blood pressure identified via gene-alcohol interaction in up to 570K individuals across multiple ancestries.; Novel loci for childhood body mass index and shared heritability with adult cardiometabolic traits.; Ordered multinomial regression for genetic association analysis of ordinal phenotypes at Biobank scale.; Polygenic Hyperlipidemias and Coronary Artery Disease Risk.; Predicted loss and gain of function mutations in ACO1 are associated with erythropoiesis.; Protein-altering variants associated with body mass index implicate pathways that control energy intake and expenditure in obesity.; Shared Genetic and Experimental Links between Obesity-Related Traits and Asthma Subtypes in UK Biobank.; Shared Genetics and Causality Between Decaffeinated Coffee Consumption and Neuropsychiatric Diseases: A Large-Scale Genome-Wide Cross-Trait Analysis and Mendelian Randomization Analysis.; Shared heritability of human face and brain shape.; Strong impact of natural-selection-free heterogeneity in genetics of age-related phenotypes.; Study of 300,486 individuals identifies 148 independent genetic loci influencing general cognitive function.; Testosterone and socioeconomic position: Mendelian randomization in 306,248 men and women in UK Biobank.; The Genetic and Neural Substrates of Externalizing Behavior.; The Impact of Removing Former Drinkers from Genome-wide Association Studies of AUDIT-C.; The Influence of Age and Sex on Genetic Associations with Adult Body Size and Shape: A Large-Scale Genome-Wide Interaction Study.; The Polygenic and Monogenic Basis of Blood Traits and Diseases.; The genetic architecture of human cortical folding.; The genetic architecture of the human thalamus and its overlap with ten common brain disorders.; The genetics of blood pressure regulation and its target organs from association studies in 342,415 individuals.; The power of genetic diversity in genome-wide association studies of lipids.; Trans-ancestry meta-analyses identify rare and common variants associated with blood pressure and hypertension.; Trans-ethnic analysis of metabochip data identifies two new loci associated with BMI.; Trans-ethnic and Ancestry-Specific Blood-Cell Genetics in 746,667 Individuals from 5 Global Populations.; Trans-ethnic association study of blood pressure determinants in over 750,000 individuals.; Understanding the genetic determinants of the brain with MOSTest.; Urate, Blood Pressure, and Cardiovascular Disease: Evidence From Mendelian Randomization and Meta-Analysis of Clinical Trials.; Use of genetic variation to separate the effects of early and later life adiposity on disease risk: mendelian randomisation study.; Variants in the FTO and CDKAL1 loci have recessive effects on risk of obesity and type 2 diabetes, respectively.; Vertex-wise multivariate genome-wide association study identifies 780 unique genetic loci associated with cortical morphology.	109	Lipid or lipoprotein measurement	high density lipoprotein cholesterol measurement	Lipid or lipoprotein measurement	Measurement
SLC39A8	rs13107325	Concentration of very large HDL particles	296	Cerebellum	1	A Genome Wide Association Study For Shoulder Impingement and Rotator Cuff Disease.; A Large Multi-ethnic Genome-Wide Association Study of Adult Body Mass Index Identifies Novel Loci.; A combined analysis of genetically correlated traits identifies 187 loci and a role for neurogenesis and myelination in intelligence.; A cross-population atlas of genetic associations for 220 human phenotypes.; A large electronic-health-record-based genome-wide study of serum lipids.; An expanded set of genome-wide association studies of brain imaging phenotypes in UK Biobank.; Association analyses of 249,796 individuals reveal 18 new loci associated with body mass index.; Association of Myopia and Intraocular Pressure With Retinal Detachment in European Descent Participants of the UK Biobank Cohort: A Mendelian Randomization Study.; Association of a Schizophrenia-Risk Nonsynonymous Variant With Putamen Volume in Adolescents: A Voxelwise and Genome-Wide Association Study.; Association studies of up to 1.2 million individuals yield new insights into the genetic etiology of tobacco and alcohol use.; Biological Insights Into Muscular Strength: Genetic Findings in the UK Biobank.; Biological, clinical and population relevance of 95 loci for blood lipids.; Boosting Schizophrenia Genetics by Utilizing Genetic Overlap With Brain Morphology.; Characterising metabolomic signatures of lipid-modifying therapies through drug target mendelian randomisation.; Common schizophrenia alleles are enriched in mutation-intolerant genes and in regions under strong background selection.; Comparative genetic architectures of schizophrenia in East Asian and European populations.; Deciphering osteoarthritis genetics across 826,690 individuals from 9 populations.; Discovery and refinement of loci associated with lipid levels.; Discovery of 318 new risk loci for type 2 diabetes and related vascular outcomes among 1.4 million participants in a multi-ancestry meta-analysis.; Dissection of genetic variation and evidence for pleiotropy in male pattern baldness.; Epigenomic and transcriptomic analyses define core cell types, genes and targetable mechanisms for kidney disease.; Evaluating the relationship between circulating lipoprotein lipids and apolipoproteins with risk of coronary heart disease: A multivariable Mendelian randomisation analysis.; Exome Chip Meta-analysis Fine Maps Causal Variants and Elucidates the Genetic Architecture of Rare Coding Variants in Smoking and Alcohol Use.; Functional validity, role, and implications of heavy alcohol consumption genetic loci.; GWAS of allometric body-shape indices in UK Biobank identifies loci suggesting associations with morphogenesis, organogenesis, adrenal cell renewal and cancer.; Gene discovery and polygenic prediction from a genome-wide association study of educational attainment in 1.1 million individuals.; Genetic Relationships between Attention-Deficit/Hyperactivity Disorder, Autism Spectrum Disorder, and Intelligence.; Genetic analysis in European ancestry individuals identifies 517 loci associated with liver enzymes.; Genetic architecture of subcortical brain structures in 38,851 individuals.; Genetic evidence for different adiposity phenotypes and their opposing influence on ectopic fat and risk of cardiometabolic disease.; Genetic studies of body mass index yield new insights for obesity biology.; Genetic variants in novel pathways influence blood pressure and cardiovascular disease risk.; Genetically-Determined Serum Calcium Levels and Markers of Ventricular Repolarisation: A Mendelian Randomization Study in the UK Biobank.; Genetics of blood lipids among ~300,000 multi-ethnic participants of the Million Veteran Program.; Genome wide association study identifies genetic associations with perceived age.; Genome-Wide Association Study Meta-Analysis of the Alcohol Use Disorders Identification Test (AUDIT) in Two Population-Based Cohorts.; Genome-Wide Association Study of the Metabolic Syndrome in UK Biobank.; Genome-wide Association Analysis of Parkinson's Disease and Schizophrenia Reveals Shared Genetic Architecture and Identifies Novel Risk Loci.; Genome-wide Association Study Shows That Executive Functioning Is Influenced by GABAergic Processes and Is a Neurocognitive Genetic Correlate of Psychiatric Disorders.; Genome-wide and Mendelian randomisation studies of liver MRI yield insights into the pathogenesis of steatohepatitis.; Genome-wide association analyses of physical activity and sedentary behavior provide insights into underlying mechanisms and roles in disease prevention.; Genome-wide association analyses of risk tolerance and risky behaviors in over 1 million individuals identify hundreds of loci and shared genetic influences.; Genome-wide association analyses using electronic health records identify new loci influencing blood pressure variation.; Genome-wide association analysis identifies three new susceptibility loci for childhood body mass index.; Genome-wide association analysis of 19,629 individuals identifies variants influencing regional brain volumes and refines their genetic co-architecture with cognitive and mental health traits.; Genome-wide association and Mendelian randomization study of NT-proBNP in patients with acute coronary syndrome.; Genome-wide association meta-analysis in 269,867 individuals identifies new genetic and functional links to intelligence.; Genome-wide association studies and Mendelian randomization analyses for leisure sedentary behaviours.; Genome-wide association studies of brain imaging phenotypes in UK Biobank.; Genome-wide association study identifies 48 common genetic variants associated with handedness.; Genome-wide association study identifies genetic loci for self-reported habitual sleep duration supported by accelerometer-derived estimates.; Genome-wide association study identifies six new loci influencing pulse pressure and mean arterial pressure.; Genome-wide association study of alcohol consumption and use disorder in 274,424 individuals from multiple populations.; Genome-wide association study of medication-use and associated disease in the UK Biobank.; Genome-wide association study of schizophrenia in Ashkenazi Jews.; Genome-wide association study of self-reported walking pace suggests beneficial effects of brisk walking on health and survival.; Genome-wide discovery of genetic loci that uncouple excess adiposity from its comorbidities.; Genome-wide meta-analysis of 241,258 adults accounting for smoking behaviour identifies novel loci for obesity traits.; Genome-wide meta-analysis of insomnia prioritizes genes associated with metabolic and psychiatric pathways.; Genome-wide meta-analysis of muscle weakness identifies 15 susceptibility loci in older men and women.; Genome-wide meta-analysis of problematic alcohol use in 435,563 individuals yields insights into biology and relationships with other traits.; Genome-wide physical activity interactions in adiposity - A meta-analysis of 200,452 adults.; Genomics of body fat percentage may contribute to sex bias in anorexia nervosa.; High Blood Pressure and Intraocular Pressure: A Mendelian Randomization Study.; Identification of new therapeutic targets for osteoarthritis through genome-wide analyses of UK Biobank data.; Investigating the genetic architecture of noncognitive skills using GWAS-by-subtraction.; Large-scale GWAS of food liking reveals genetic determinants and genetic correlations with distinct neurophysiological traits.; Leveraging Polygenic Functional Enrichment to Improve GWAS Power.; Loss-of-function genomic variants highlight potential therapeutic targets for cardiovascular disease.; Mapping genomic loci implicates genes and synaptic biology in schizophrenia.; Meta-analysis identifies common and rare variants influencing blood pressure and overlapping with metabolic trait loci.; Meta-analysis of 542,934 subjects of European ancestry identifies new genes and mechanisms predisposing to refractive error and myopia.; Meta-analysis of genome-wide association studies for body fat distribution in 694,649 individuals of European ancestry.; Multi-Ancestry Genome-wide Association Study Accounting for Gene-Psychosocial Factor Interactions Identifies Novel Loci for Blood Pressure Traits.; Multi-ancestry genome-wide gene-smoking interaction study of 387,272 individuals identifies new loci associated with serum lipids.; Multi-trait analysis for genome-wide association study of five psychiatric disorders.; Multitrait genetic association analysis identifies 50 new risk loci for gastro-oesophageal reflux, seven new loci for Barrett's oesophagus and provides insights into clinical heterogeneity in reflux diagnosis.; Multivariate genome-wide association study on tissue-sensitive diffusion metrics highlights pathways that shape the human brain.; New alcohol-related genes suggest shared genetic mechanisms with neuropsychiatric disorders.; Novel Blood Pressure Locus and Gene Discovery Using Genome-Wide Association Study and Expression Data Sets From Blood and the Kidney.; Novel genetic associations for blood pressure identified via gene-alcohol interaction in up to 570K individuals across multiple ancestries.; Novel loci for childhood body mass index and shared heritability with adult cardiometabolic traits.; Ordered multinomial regression for genetic association analysis of ordinal phenotypes at Biobank scale.; Polygenic Hyperlipidemias and Coronary Artery Disease Risk.; Predicted loss and gain of function mutations in ACO1 are associated with erythropoiesis.; Protein-altering variants associated with body mass index implicate pathways that control energy intake and expenditure in obesity.; Shared Genetic and Experimental Links between Obesity-Related Traits and Asthma Subtypes in UK Biobank.; Shared Genetics and Causality Between Decaffeinated Coffee Consumption and Neuropsychiatric Diseases: A Large-Scale Genome-Wide Cross-Trait Analysis and Mendelian Randomization Analysis.; Shared heritability of human face and brain shape.; Strong impact of natural-selection-free heterogeneity in genetics of age-related phenotypes.; Study of 300,486 individuals identifies 148 independent genetic loci influencing general cognitive function.; Testosterone and socioeconomic position: Mendelian randomization in 306,248 men and women in UK Biobank.; The Genetic and Neural Substrates of Externalizing Behavior.; The Impact of Removing Former Drinkers from Genome-wide Association Studies of AUDIT-C.; The Influence of Age and Sex on Genetic Associations with Adult Body Size and Shape: A Large-Scale Genome-Wide Interaction Study.; The Polygenic and Monogenic Basis of Blood Traits and Diseases.; The genetic architecture of human cortical folding.; The genetic architecture of the human thalamus and its overlap with ten common brain disorders.; The genetics of blood pressure regulation and its target organs from association studies in 342,415 individuals.; The power of genetic diversity in genome-wide association studies of lipids.; Trans-ancestry meta-analyses identify rare and common variants associated with blood pressure and hypertension.; Trans-ethnic analysis of metabochip data identifies two new loci associated with BMI.; Trans-ethnic and Ancestry-Specific Blood-Cell Genetics in 746,667 Individuals from 5 Global Populations.; Trans-ethnic association study of blood pressure determinants in over 750,000 individuals.; Understanding the genetic determinants of the brain with MOSTest.; Urate, Blood Pressure, and Cardiovascular Disease: Evidence From Mendelian Randomization and Meta-Analysis of Clinical Trials.; Use of genetic variation to separate the effects of early and later life adiposity on disease risk: mendelian randomisation study.; Variants in the FTO and CDKAL1 loci have recessive effects on risk of obesity and type 2 diabetes, respectively.; Vertex-wise multivariate genome-wide association study identifies 780 unique genetic loci associated with cortical morphology.	109	Lipid or lipoprotein measurement	high density lipoprotein cholesterol measurement	Lipid or lipoprotein measurement	Measurement
SLC39A8	rs13107325	Cortical surface area	296	Cerebellum	1	A Genome Wide Association Study For Shoulder Impingement and Rotator Cuff Disease.; A Large Multi-ethnic Genome-Wide Association Study of Adult Body Mass Index Identifies Novel Loci.; A combined analysis of genetically correlated traits identifies 187 loci and a role for neurogenesis and myelination in intelligence.; A cross-population atlas of genetic associations for 220 human phenotypes.; A large electronic-health-record-based genome-wide study of serum lipids.; An expanded set of genome-wide association studies of brain imaging phenotypes in UK Biobank.; Association analyses of 249,796 individuals reveal 18 new loci associated with body mass index.; Association of Myopia and Intraocular Pressure With Retinal Detachment in European Descent Participants of the UK Biobank Cohort: A Mendelian Randomization Study.; Association of a Schizophrenia-Risk Nonsynonymous Variant With Putamen Volume in Adolescents: A Voxelwise and Genome-Wide Association Study.; Association studies of up to 1.2 million individuals yield new insights into the genetic etiology of tobacco and alcohol use.; Biological Insights Into Muscular Strength: Genetic Findings in the UK Biobank.; Biological, clinical and population relevance of 95 loci for blood lipids.; Boosting Schizophrenia Genetics by Utilizing Genetic Overlap With Brain Morphology.; Characterising metabolomic signatures of lipid-modifying therapies through drug target mendelian randomisation.; Common schizophrenia alleles are enriched in mutation-intolerant genes and in regions under strong background selection.; Comparative genetic architectures of schizophrenia in East Asian and European populations.; Deciphering osteoarthritis genetics across 826,690 individuals from 9 populations.; Discovery and refinement of loci associated with lipid levels.; Discovery of 318 new risk loci for type 2 diabetes and related vascular outcomes among 1.4 million participants in a multi-ancestry meta-analysis.; Dissection of genetic variation and evidence for pleiotropy in male pattern baldness.; Epigenomic and transcriptomic analyses define core cell types, genes and targetable mechanisms for kidney disease.; Evaluating the relationship between circulating lipoprotein lipids and apolipoproteins with risk of coronary heart disease: A multivariable Mendelian randomisation analysis.; Exome Chip Meta-analysis Fine Maps Causal Variants and Elucidates the Genetic Architecture of Rare Coding Variants in Smoking and Alcohol Use.; Functional validity, role, and implications of heavy alcohol consumption genetic loci.; GWAS of allometric body-shape indices in UK Biobank identifies loci suggesting associations with morphogenesis, organogenesis, adrenal cell renewal and cancer.; Gene discovery and polygenic prediction from a genome-wide association study of educational attainment in 1.1 million individuals.; Genetic Relationships between Attention-Deficit/Hyperactivity Disorder, Autism Spectrum Disorder, and Intelligence.; Genetic analysis in European ancestry individuals identifies 517 loci associated with liver enzymes.; Genetic architecture of subcortical brain structures in 38,851 individuals.; Genetic evidence for different adiposity phenotypes and their opposing influence on ectopic fat and risk of cardiometabolic disease.; Genetic studies of body mass index yield new insights for obesity biology.; Genetic variants in novel pathways influence blood pressure and cardiovascular disease risk.; Genetically-Determined Serum Calcium Levels and Markers of Ventricular Repolarisation: A Mendelian Randomization Study in the UK Biobank.; Genetics of blood lipids among ~300,000 multi-ethnic participants of the Million Veteran Program.; Genome wide association study identifies genetic associations with perceived age.; Genome-Wide Association Study Meta-Analysis of the Alcohol Use Disorders Identification Test (AUDIT) in Two Population-Based Cohorts.; Genome-Wide Association Study of the Metabolic Syndrome in UK Biobank.; Genome-wide Association Analysis of Parkinson's Disease and Schizophrenia Reveals Shared Genetic Architecture and Identifies Novel Risk Loci.; Genome-wide Association Study Shows That Executive Functioning Is Influenced by GABAergic Processes and Is a Neurocognitive Genetic Correlate of Psychiatric Disorders.; Genome-wide and Mendelian randomisation studies of liver MRI yield insights into the pathogenesis of steatohepatitis.; Genome-wide association analyses of physical activity and sedentary behavior provide insights into underlying mechanisms and roles in disease prevention.; Genome-wide association analyses of risk tolerance and risky behaviors in over 1 million individuals identify hundreds of loci and shared genetic influences.; Genome-wide association analyses using electronic health records identify new loci influencing blood pressure variation.; Genome-wide association analysis identifies three new susceptibility loci for childhood body mass index.; Genome-wide association analysis of 19,629 individuals identifies variants influencing regional brain volumes and refines their genetic co-architecture with cognitive and mental health traits.; Genome-wide association and Mendelian randomization study of NT-proBNP in patients with acute coronary syndrome.; Genome-wide association meta-analysis in 269,867 individuals identifies new genetic and functional links to intelligence.; Genome-wide association studies and Mendelian randomization analyses for leisure sedentary behaviours.; Genome-wide association studies of brain imaging phenotypes in UK Biobank.; Genome-wide association study identifies 48 common genetic variants associated with handedness.; Genome-wide association study identifies genetic loci for self-reported habitual sleep duration supported by accelerometer-derived estimates.; Genome-wide association study identifies six new loci influencing pulse pressure and mean arterial pressure.; Genome-wide association study of alcohol consumption and use disorder in 274,424 individuals from multiple populations.; Genome-wide association study of medication-use and associated disease in the UK Biobank.; Genome-wide association study of schizophrenia in Ashkenazi Jews.; Genome-wide association study of self-reported walking pace suggests beneficial effects of brisk walking on health and survival.; Genome-wide discovery of genetic loci that uncouple excess adiposity from its comorbidities.; Genome-wide meta-analysis of 241,258 adults accounting for smoking behaviour identifies novel loci for obesity traits.; Genome-wide meta-analysis of insomnia prioritizes genes associated with metabolic and psychiatric pathways.; Genome-wide meta-analysis of muscle weakness identifies 15 susceptibility loci in older men and women.; Genome-wide meta-analysis of problematic alcohol use in 435,563 individuals yields insights into biology and relationships with other traits.; Genome-wide physical activity interactions in adiposity - A meta-analysis of 200,452 adults.; Genomics of body fat percentage may contribute to sex bias in anorexia nervosa.; High Blood Pressure and Intraocular Pressure: A Mendelian Randomization Study.; Identification of new therapeutic targets for osteoarthritis through genome-wide analyses of UK Biobank data.; Investigating the genetic architecture of noncognitive skills using GWAS-by-subtraction.; Large-scale GWAS of food liking reveals genetic determinants and genetic correlations with distinct neurophysiological traits.; Leveraging Polygenic Functional Enrichment to Improve GWAS Power.; Loss-of-function genomic variants highlight potential therapeutic targets for cardiovascular disease.; Mapping genomic loci implicates genes and synaptic biology in schizophrenia.; Meta-analysis identifies common and rare variants influencing blood pressure and overlapping with metabolic trait loci.; Meta-analysis of 542,934 subjects of European ancestry identifies new genes and mechanisms predisposing to refractive error and myopia.; Meta-analysis of genome-wide association studies for body fat distribution in 694,649 individuals of European ancestry.; Multi-Ancestry Genome-wide Association Study Accounting for Gene-Psychosocial Factor Interactions Identifies Novel Loci for Blood Pressure Traits.; Multi-ancestry genome-wide gene-smoking interaction study of 387,272 individuals identifies new loci associated with serum lipids.; Multi-trait analysis for genome-wide association study of five psychiatric disorders.; Multitrait genetic association analysis identifies 50 new risk loci for gastro-oesophageal reflux, seven new loci for Barrett's oesophagus and provides insights into clinical heterogeneity in reflux diagnosis.; Multivariate genome-wide association study on tissue-sensitive diffusion metrics highlights pathways that shape the human brain.; New alcohol-related genes suggest shared genetic mechanisms with neuropsychiatric disorders.; Novel Blood Pressure Locus and Gene Discovery Using Genome-Wide Association Study and Expression Data Sets From Blood and the Kidney.; Novel genetic associations for blood pressure identified via gene-alcohol interaction in up to 570K individuals across multiple ancestries.; Novel loci for childhood body mass index and shared heritability with adult cardiometabolic traits.; Ordered multinomial regression for genetic association analysis of ordinal phenotypes at Biobank scale.; Polygenic Hyperlipidemias and Coronary Artery Disease Risk.; Predicted loss and gain of function mutations in ACO1 are associated with erythropoiesis.; Protein-altering variants associated with body mass index implicate pathways that control energy intake and expenditure in obesity.; Shared Genetic and Experimental Links between Obesity-Related Traits and Asthma Subtypes in UK Biobank.; Shared Genetics and Causality Between Decaffeinated Coffee Consumption and Neuropsychiatric Diseases: A Large-Scale Genome-Wide Cross-Trait Analysis and Mendelian Randomization Analysis.; Shared heritability of human face and brain shape.; Strong impact of natural-selection-free heterogeneity in genetics of age-related phenotypes.; Study of 300,486 individuals identifies 148 independent genetic loci influencing general cognitive function.; Testosterone and socioeconomic position: Mendelian randomization in 306,248 men and women in UK Biobank.; The Genetic and Neural Substrates of Externalizing Behavior.; The Impact of Removing Former Drinkers from Genome-wide Association Studies of AUDIT-C.; The Influence of Age and Sex on Genetic Associations with Adult Body Size and Shape: A Large-Scale Genome-Wide Interaction Study.; The Polygenic and Monogenic Basis of Blood Traits and Diseases.; The genetic architecture of human cortical folding.; The genetic architecture of the human thalamus and its overlap with ten common brain disorders.; The genetics of blood pressure regulation and its target organs from association studies in 342,415 individuals.; The power of genetic diversity in genome-wide association studies of lipids.; Trans-ancestry meta-analyses identify rare and common variants associated with blood pressure and hypertension.; Trans-ethnic analysis of metabochip data identifies two new loci associated with BMI.; Trans-ethnic and Ancestry-Specific Blood-Cell Genetics in 746,667 Individuals from 5 Global Populations.; Trans-ethnic association study of blood pressure determinants in over 750,000 individuals.; Understanding the genetic determinants of the brain with MOSTest.; Urate, Blood Pressure, and Cardiovascular Disease: Evidence From Mendelian Randomization and Meta-Analysis of Clinical Trials.; Use of genetic variation to separate the effects of early and later life adiposity on disease risk: mendelian randomisation study.; Variants in the FTO and CDKAL1 loci have recessive effects on risk of obesity and type 2 diabetes, respectively.; Vertex-wise multivariate genome-wide association study identifies 780 unique genetic loci associated with cortical morphology.	109	Other measurement	cerebral cortex area attribute	Neuroimaging measurement	Measurement
SLC39A8	rs13107325	Cortical surface area (MOSTest)	296	Cerebellum	1	A Genome Wide Association Study For Shoulder Impingement and Rotator Cuff Disease.; A Large Multi-ethnic Genome-Wide Association Study of Adult Body Mass Index Identifies Novel Loci.; A combined analysis of genetically correlated traits identifies 187 loci and a role for neurogenesis and myelination in intelligence.; A cross-population atlas of genetic associations for 220 human phenotypes.; A large electronic-health-record-based genome-wide study of serum lipids.; An expanded set of genome-wide association studies of brain imaging phenotypes in UK Biobank.; Association analyses of 249,796 individuals reveal 18 new loci associated with body mass index.; Association of Myopia and Intraocular Pressure With Retinal Detachment in European Descent Participants of the UK Biobank Cohort: A Mendelian Randomization Study.; Association of a Schizophrenia-Risk Nonsynonymous Variant With Putamen Volume in Adolescents: A Voxelwise and Genome-Wide Association Study.; Association studies of up to 1.2 million individuals yield new insights into the genetic etiology of tobacco and alcohol use.; Biological Insights Into Muscular Strength: Genetic Findings in the UK Biobank.; Biological, clinical and population relevance of 95 loci for blood lipids.; Boosting Schizophrenia Genetics by Utilizing Genetic Overlap With Brain Morphology.; Characterising metabolomic signatures of lipid-modifying therapies through drug target mendelian randomisation.; Common schizophrenia alleles are enriched in mutation-intolerant genes and in regions under strong background selection.; Comparative genetic architectures of schizophrenia in East Asian and European populations.; Deciphering osteoarthritis genetics across 826,690 individuals from 9 populations.; Discovery and refinement of loci associated with lipid levels.; Discovery of 318 new risk loci for type 2 diabetes and related vascular outcomes among 1.4 million participants in a multi-ancestry meta-analysis.; Dissection of genetic variation and evidence for pleiotropy in male pattern baldness.; Epigenomic and transcriptomic analyses define core cell types, genes and targetable mechanisms for kidney disease.; Evaluating the relationship between circulating lipoprotein lipids and apolipoproteins with risk of coronary heart disease: A multivariable Mendelian randomisation analysis.; Exome Chip Meta-analysis Fine Maps Causal Variants and Elucidates the Genetic Architecture of Rare Coding Variants in Smoking and Alcohol Use.; Functional validity, role, and implications of heavy alcohol consumption genetic loci.; GWAS of allometric body-shape indices in UK Biobank identifies loci suggesting associations with morphogenesis, organogenesis, adrenal cell renewal and cancer.; Gene discovery and polygenic prediction from a genome-wide association study of educational attainment in 1.1 million individuals.; Genetic Relationships between Attention-Deficit/Hyperactivity Disorder, Autism Spectrum Disorder, and Intelligence.; Genetic analysis in European ancestry individuals identifies 517 loci associated with liver enzymes.; Genetic architecture of subcortical brain structures in 38,851 individuals.; Genetic evidence for different adiposity phenotypes and their opposing influence on ectopic fat and risk of cardiometabolic disease.; Genetic studies of body mass index yield new insights for obesity biology.; Genetic variants in novel pathways influence blood pressure and cardiovascular disease risk.; Genetically-Determined Serum Calcium Levels and Markers of Ventricular Repolarisation: A Mendelian Randomization Study in the UK Biobank.; Genetics of blood lipids among ~300,000 multi-ethnic participants of the Million Veteran Program.; Genome wide association study identifies genetic associations with perceived age.; Genome-Wide Association Study Meta-Analysis of the Alcohol Use Disorders Identification Test (AUDIT) in Two Population-Based Cohorts.; Genome-Wide Association Study of the Metabolic Syndrome in UK Biobank.; Genome-wide Association Analysis of Parkinson's Disease and Schizophrenia Reveals Shared Genetic Architecture and Identifies Novel Risk Loci.; Genome-wide Association Study Shows That Executive Functioning Is Influenced by GABAergic Processes and Is a Neurocognitive Genetic Correlate of Psychiatric Disorders.; Genome-wide and Mendelian randomisation studies of liver MRI yield insights into the pathogenesis of steatohepatitis.; Genome-wide association analyses of physical activity and sedentary behavior provide insights into underlying mechanisms and roles in disease prevention.; Genome-wide association analyses of risk tolerance and risky behaviors in over 1 million individuals identify hundreds of loci and shared genetic influences.; Genome-wide association analyses using electronic health records identify new loci influencing blood pressure variation.; Genome-wide association analysis identifies three new susceptibility loci for childhood body mass index.; Genome-wide association analysis of 19,629 individuals identifies variants influencing regional brain volumes and refines their genetic co-architecture with cognitive and mental health traits.; Genome-wide association and Mendelian randomization study of NT-proBNP in patients with acute coronary syndrome.; Genome-wide association meta-analysis in 269,867 individuals identifies new genetic and functional links to intelligence.; Genome-wide association studies and Mendelian randomization analyses for leisure sedentary behaviours.; Genome-wide association studies of brain imaging phenotypes in UK Biobank.; Genome-wide association study identifies 48 common genetic variants associated with handedness.; Genome-wide association study identifies genetic loci for self-reported habitual sleep duration supported by accelerometer-derived estimates.; Genome-wide association study identifies six new loci influencing pulse pressure and mean arterial pressure.; Genome-wide association study of alcohol consumption and use disorder in 274,424 individuals from multiple populations.; Genome-wide association study of medication-use and associated disease in the UK Biobank.; Genome-wide association study of schizophrenia in Ashkenazi Jews.; Genome-wide association study of self-reported walking pace suggests beneficial effects of brisk walking on health and survival.; Genome-wide discovery of genetic loci that uncouple excess adiposity from its comorbidities.; Genome-wide meta-analysis of 241,258 adults accounting for smoking behaviour identifies novel loci for obesity traits.; Genome-wide meta-analysis of insomnia prioritizes genes associated with metabolic and psychiatric pathways.; Genome-wide meta-analysis of muscle weakness identifies 15 susceptibility loci in older men and women.; Genome-wide meta-analysis of problematic alcohol use in 435,563 individuals yields insights into biology and relationships with other traits.; Genome-wide physical activity interactions in adiposity - A meta-analysis of 200,452 adults.; Genomics of body fat percentage may contribute to sex bias in anorexia nervosa.; High Blood Pressure and Intraocular Pressure: A Mendelian Randomization Study.; Identification of new therapeutic targets for osteoarthritis through genome-wide analyses of UK Biobank data.; Investigating the genetic architecture of noncognitive skills using GWAS-by-subtraction.; Large-scale GWAS of food liking reveals genetic determinants and genetic correlations with distinct neurophysiological traits.; Leveraging Polygenic Functional Enrichment to Improve GWAS Power.; Loss-of-function genomic variants highlight potential therapeutic targets for cardiovascular disease.; Mapping genomic loci implicates genes and synaptic biology in schizophrenia.; Meta-analysis identifies common and rare variants influencing blood pressure and overlapping with metabolic trait loci.; Meta-analysis of 542,934 subjects of European ancestry identifies new genes and mechanisms predisposing to refractive error and myopia.; Meta-analysis of genome-wide association studies for body fat distribution in 694,649 individuals of European ancestry.; Multi-Ancestry Genome-wide Association Study Accounting for Gene-Psychosocial Factor Interactions Identifies Novel Loci for Blood Pressure Traits.; Multi-ancestry genome-wide gene-smoking interaction study of 387,272 individuals identifies new loci associated with serum lipids.; Multi-trait analysis for genome-wide association study of five psychiatric disorders.; Multitrait genetic association analysis identifies 50 new risk loci for gastro-oesophageal reflux, seven new loci for Barrett's oesophagus and provides insights into clinical heterogeneity in reflux diagnosis.; Multivariate genome-wide association study on tissue-sensitive diffusion metrics highlights pathways that shape the human brain.; New alcohol-related genes suggest shared genetic mechanisms with neuropsychiatric disorders.; Novel Blood Pressure Locus and Gene Discovery Using Genome-Wide Association Study and Expression Data Sets From Blood and the Kidney.; Novel genetic associations for blood pressure identified via gene-alcohol interaction in up to 570K individuals across multiple ancestries.; Novel loci for childhood body mass index and shared heritability with adult cardiometabolic traits.; Ordered multinomial regression for genetic association analysis of ordinal phenotypes at Biobank scale.; Polygenic Hyperlipidemias and Coronary Artery Disease Risk.; Predicted loss and gain of function mutations in ACO1 are associated with erythropoiesis.; Protein-altering variants associated with body mass index implicate pathways that control energy intake and expenditure in obesity.; Shared Genetic and Experimental Links between Obesity-Related Traits and Asthma Subtypes in UK Biobank.; Shared Genetics and Causality Between Decaffeinated Coffee Consumption and Neuropsychiatric Diseases: A Large-Scale Genome-Wide Cross-Trait Analysis and Mendelian Randomization Analysis.; Shared heritability of human face and brain shape.; Strong impact of natural-selection-free heterogeneity in genetics of age-related phenotypes.; Study of 300,486 individuals identifies 148 independent genetic loci influencing general cognitive function.; Testosterone and socioeconomic position: Mendelian randomization in 306,248 men and women in UK Biobank.; The Genetic and Neural Substrates of Externalizing Behavior.; The Impact of Removing Former Drinkers from Genome-wide Association Studies of AUDIT-C.; The Influence of Age and Sex on Genetic Associations with Adult Body Size and Shape: A Large-Scale Genome-Wide Interaction Study.; The Polygenic and Monogenic Basis of Blood Traits and Diseases.; The genetic architecture of human cortical folding.; The genetic architecture of the human thalamus and its overlap with ten common brain disorders.; The genetics of blood pressure regulation and its target organs from association studies in 342,415 individuals.; The power of genetic diversity in genome-wide association studies of lipids.; Trans-ancestry meta-analyses identify rare and common variants associated with blood pressure and hypertension.; Trans-ethnic analysis of metabochip data identifies two new loci associated with BMI.; Trans-ethnic and Ancestry-Specific Blood-Cell Genetics in 746,667 Individuals from 5 Global Populations.; Trans-ethnic association study of blood pressure determinants in over 750,000 individuals.; Understanding the genetic determinants of the brain with MOSTest.; Urate, Blood Pressure, and Cardiovascular Disease: Evidence From Mendelian Randomization and Meta-Analysis of Clinical Trials.; Use of genetic variation to separate the effects of early and later life adiposity on disease risk: mendelian randomisation study.; Variants in the FTO and CDKAL1 loci have recessive effects on risk of obesity and type 2 diabetes, respectively.; Vertex-wise multivariate genome-wide association study identifies 780 unique genetic loci associated with cortical morphology.	109	Other measurement	cerebral cortex area attribute	Neuroimaging measurement	Measurement
SLC39A8	rs13107325	Cortical thickness	296	Cerebellum	1	A Genome Wide Association Study For Shoulder Impingement and Rotator Cuff Disease.; A Large Multi-ethnic Genome-Wide Association Study of Adult Body Mass Index Identifies Novel Loci.; A combined analysis of genetically correlated traits identifies 187 loci and a role for neurogenesis and myelination in intelligence.; A cross-population atlas of genetic associations for 220 human phenotypes.; A large electronic-health-record-based genome-wide study of serum lipids.; An expanded set of genome-wide association studies of brain imaging phenotypes in UK Biobank.; Association analyses of 249,796 individuals reveal 18 new loci associated with body mass index.; Association of Myopia and Intraocular Pressure With Retinal Detachment in European Descent Participants of the UK Biobank Cohort: A Mendelian Randomization Study.; Association of a Schizophrenia-Risk Nonsynonymous Variant With Putamen Volume in Adolescents: A Voxelwise and Genome-Wide Association Study.; Association studies of up to 1.2 million individuals yield new insights into the genetic etiology of tobacco and alcohol use.; Biological Insights Into Muscular Strength: Genetic Findings in the UK Biobank.; Biological, clinical and population relevance of 95 loci for blood lipids.; Boosting Schizophrenia Genetics by Utilizing Genetic Overlap With Brain Morphology.; Characterising metabolomic signatures of lipid-modifying therapies through drug target mendelian randomisation.; Common schizophrenia alleles are enriched in mutation-intolerant genes and in regions under strong background selection.; Comparative genetic architectures of schizophrenia in East Asian and European populations.; Deciphering osteoarthritis genetics across 826,690 individuals from 9 populations.; Discovery and refinement of loci associated with lipid levels.; Discovery of 318 new risk loci for type 2 diabetes and related vascular outcomes among 1.4 million participants in a multi-ancestry meta-analysis.; Dissection of genetic variation and evidence for pleiotropy in male pattern baldness.; Epigenomic and transcriptomic analyses define core cell types, genes and targetable mechanisms for kidney disease.; Evaluating the relationship between circulating lipoprotein lipids and apolipoproteins with risk of coronary heart disease: A multivariable Mendelian randomisation analysis.; Exome Chip Meta-analysis Fine Maps Causal Variants and Elucidates the Genetic Architecture of Rare Coding Variants in Smoking and Alcohol Use.; Functional validity, role, and implications of heavy alcohol consumption genetic loci.; GWAS of allometric body-shape indices in UK Biobank identifies loci suggesting associations with morphogenesis, organogenesis, adrenal cell renewal and cancer.; Gene discovery and polygenic prediction from a genome-wide association study of educational attainment in 1.1 million individuals.; Genetic Relationships between Attention-Deficit/Hyperactivity Disorder, Autism Spectrum Disorder, and Intelligence.; Genetic analysis in European ancestry individuals identifies 517 loci associated with liver enzymes.; Genetic architecture of subcortical brain structures in 38,851 individuals.; Genetic evidence for different adiposity phenotypes and their opposing influence on ectopic fat and risk of cardiometabolic disease.; Genetic studies of body mass index yield new insights for obesity biology.; Genetic variants in novel pathways influence blood pressure and cardiovascular disease risk.; Genetically-Determined Serum Calcium Levels and Markers of Ventricular Repolarisation: A Mendelian Randomization Study in the UK Biobank.; Genetics of blood lipids among ~300,000 multi-ethnic participants of the Million Veteran Program.; Genome wide association study identifies genetic associations with perceived age.; Genome-Wide Association Study Meta-Analysis of the Alcohol Use Disorders Identification Test (AUDIT) in Two Population-Based Cohorts.; Genome-Wide Association Study of the Metabolic Syndrome in UK Biobank.; Genome-wide Association Analysis of Parkinson's Disease and Schizophrenia Reveals Shared Genetic Architecture and Identifies Novel Risk Loci.; Genome-wide Association Study Shows That Executive Functioning Is Influenced by GABAergic Processes and Is a Neurocognitive Genetic Correlate of Psychiatric Disorders.; Genome-wide and Mendelian randomisation studies of liver MRI yield insights into the pathogenesis of steatohepatitis.; Genome-wide association analyses of physical activity and sedentary behavior provide insights into underlying mechanisms and roles in disease prevention.; Genome-wide association analyses of risk tolerance and risky behaviors in over 1 million individuals identify hundreds of loci and shared genetic influences.; Genome-wide association analyses using electronic health records identify new loci influencing blood pressure variation.; Genome-wide association analysis identifies three new susceptibility loci for childhood body mass index.; Genome-wide association analysis of 19,629 individuals identifies variants influencing regional brain volumes and refines their genetic co-architecture with cognitive and mental health traits.; Genome-wide association and Mendelian randomization study of NT-proBNP in patients with acute coronary syndrome.; Genome-wide association meta-analysis in 269,867 individuals identifies new genetic and functional links to intelligence.; Genome-wide association studies and Mendelian randomization analyses for leisure sedentary behaviours.; Genome-wide association studies of brain imaging phenotypes in UK Biobank.; Genome-wide association study identifies 48 common genetic variants associated with handedness.; Genome-wide association study identifies genetic loci for self-reported habitual sleep duration supported by accelerometer-derived estimates.; Genome-wide association study identifies six new loci influencing pulse pressure and mean arterial pressure.; Genome-wide association study of alcohol consumption and use disorder in 274,424 individuals from multiple populations.; Genome-wide association study of medication-use and associated disease in the UK Biobank.; Genome-wide association study of schizophrenia in Ashkenazi Jews.; Genome-wide association study of self-reported walking pace suggests beneficial effects of brisk walking on health and survival.; Genome-wide discovery of genetic loci that uncouple excess adiposity from its comorbidities.; Genome-wide meta-analysis of 241,258 adults accounting for smoking behaviour identifies novel loci for obesity traits.; Genome-wide meta-analysis of insomnia prioritizes genes associated with metabolic and psychiatric pathways.; Genome-wide meta-analysis of muscle weakness identifies 15 susceptibility loci in older men and women.; Genome-wide meta-analysis of problematic alcohol use in 435,563 individuals yields insights into biology and relationships with other traits.; Genome-wide physical activity interactions in adiposity - A meta-analysis of 200,452 adults.; Genomics of body fat percentage may contribute to sex bias in anorexia nervosa.; High Blood Pressure and Intraocular Pressure: A Mendelian Randomization Study.; Identification of new therapeutic targets for osteoarthritis through genome-wide analyses of UK Biobank data.; Investigating the genetic architecture of noncognitive skills using GWAS-by-subtraction.; Large-scale GWAS of food liking reveals genetic determinants and genetic correlations with distinct neurophysiological traits.; Leveraging Polygenic Functional Enrichment to Improve GWAS Power.; Loss-of-function genomic variants highlight potential therapeutic targets for cardiovascular disease.; Mapping genomic loci implicates genes and synaptic biology in schizophrenia.; Meta-analysis identifies common and rare variants influencing blood pressure and overlapping with metabolic trait loci.; Meta-analysis of 542,934 subjects of European ancestry identifies new genes and mechanisms predisposing to refractive error and myopia.; Meta-analysis of genome-wide association studies for body fat distribution in 694,649 individuals of European ancestry.; Multi-Ancestry Genome-wide Association Study Accounting for Gene-Psychosocial Factor Interactions Identifies Novel Loci for Blood Pressure Traits.; Multi-ancestry genome-wide gene-smoking interaction study of 387,272 individuals identifies new loci associated with serum lipids.; Multi-trait analysis for genome-wide association study of five psychiatric disorders.; Multitrait genetic association analysis identifies 50 new risk loci for gastro-oesophageal reflux, seven new loci for Barrett's oesophagus and provides insights into clinical heterogeneity in reflux diagnosis.; Multivariate genome-wide association study on tissue-sensitive diffusion metrics highlights pathways that shape the human brain.; New alcohol-related genes suggest shared genetic mechanisms with neuropsychiatric disorders.; Novel Blood Pressure Locus and Gene Discovery Using Genome-Wide Association Study and Expression Data Sets From Blood and the Kidney.; Novel genetic associations for blood pressure identified via gene-alcohol interaction in up to 570K individuals across multiple ancestries.; Novel loci for childhood body mass index and shared heritability with adult cardiometabolic traits.; Ordered multinomial regression for genetic association analysis of ordinal phenotypes at Biobank scale.; Polygenic Hyperlipidemias and Coronary Artery Disease Risk.; Predicted loss and gain of function mutations in ACO1 are associated with erythropoiesis.; Protein-altering variants associated with body mass index implicate pathways that control energy intake and expenditure in obesity.; Shared Genetic and Experimental Links between Obesity-Related Traits and Asthma Subtypes in UK Biobank.; Shared Genetics and Causality Between Decaffeinated Coffee Consumption and Neuropsychiatric Diseases: A Large-Scale Genome-Wide Cross-Trait Analysis and Mendelian Randomization Analysis.; Shared heritability of human face and brain shape.; Strong impact of natural-selection-free heterogeneity in genetics of age-related phenotypes.; Study of 300,486 individuals identifies 148 independent genetic loci influencing general cognitive function.; Testosterone and socioeconomic position: Mendelian randomization in 306,248 men and women in UK Biobank.; The Genetic and Neural Substrates of Externalizing Behavior.; The Impact of Removing Former Drinkers from Genome-wide Association Studies of AUDIT-C.; The Influence of Age and Sex on Genetic Associations with Adult Body Size and Shape: A Large-Scale Genome-Wide Interaction Study.; The Polygenic and Monogenic Basis of Blood Traits and Diseases.; The genetic architecture of human cortical folding.; The genetic architecture of the human thalamus and its overlap with ten common brain disorders.; The genetics of blood pressure regulation and its target organs from association studies in 342,415 individuals.; The power of genetic diversity in genome-wide association studies of lipids.; Trans-ancestry meta-analyses identify rare and common variants associated with blood pressure and hypertension.; Trans-ethnic analysis of metabochip data identifies two new loci associated with BMI.; Trans-ethnic and Ancestry-Specific Blood-Cell Genetics in 746,667 Individuals from 5 Global Populations.; Trans-ethnic association study of blood pressure determinants in over 750,000 individuals.; Understanding the genetic determinants of the brain with MOSTest.; Urate, Blood Pressure, and Cardiovascular Disease: Evidence From Mendelian Randomization and Meta-Analysis of Clinical Trials.; Use of genetic variation to separate the effects of early and later life adiposity on disease risk: mendelian randomisation study.; Variants in the FTO and CDKAL1 loci have recessive effects on risk of obesity and type 2 diabetes, respectively.; Vertex-wise multivariate genome-wide association study identifies 780 unique genetic loci associated with cortical morphology.	109	Other measurement	cortical thickness	Neuroimaging measurement	Measurement
SLC39A8	rs13107325	Cortical thickness (MOSTest)	296	Cerebellum	1	A Genome Wide Association Study For Shoulder Impingement and Rotator Cuff Disease.; A Large Multi-ethnic Genome-Wide Association Study of Adult Body Mass Index Identifies Novel Loci.; A combined analysis of genetically correlated traits identifies 187 loci and a role for neurogenesis and myelination in intelligence.; A cross-population atlas of genetic associations for 220 human phenotypes.; A large electronic-health-record-based genome-wide study of serum lipids.; An expanded set of genome-wide association studies of brain imaging phenotypes in UK Biobank.; Association analyses of 249,796 individuals reveal 18 new loci associated with body mass index.; Association of Myopia and Intraocular Pressure With Retinal Detachment in European Descent Participants of the UK Biobank Cohort: A Mendelian Randomization Study.; Association of a Schizophrenia-Risk Nonsynonymous Variant With Putamen Volume in Adolescents: A Voxelwise and Genome-Wide Association Study.; Association studies of up to 1.2 million individuals yield new insights into the genetic etiology of tobacco and alcohol use.; Biological Insights Into Muscular Strength: Genetic Findings in the UK Biobank.; Biological, clinical and population relevance of 95 loci for blood lipids.; Boosting Schizophrenia Genetics by Utilizing Genetic Overlap With Brain Morphology.; Characterising metabolomic signatures of lipid-modifying therapies through drug target mendelian randomisation.; Common schizophrenia alleles are enriched in mutation-intolerant genes and in regions under strong background selection.; Comparative genetic architectures of schizophrenia in East Asian and European populations.; Deciphering osteoarthritis genetics across 826,690 individuals from 9 populations.; Discovery and refinement of loci associated with lipid levels.; Discovery of 318 new risk loci for type 2 diabetes and related vascular outcomes among 1.4 million participants in a multi-ancestry meta-analysis.; Dissection of genetic variation and evidence for pleiotropy in male pattern baldness.; Epigenomic and transcriptomic analyses define core cell types, genes and targetable mechanisms for kidney disease.; Evaluating the relationship between circulating lipoprotein lipids and apolipoproteins with risk of coronary heart disease: A multivariable Mendelian randomisation analysis.; Exome Chip Meta-analysis Fine Maps Causal Variants and Elucidates the Genetic Architecture of Rare Coding Variants in Smoking and Alcohol Use.; Functional validity, role, and implications of heavy alcohol consumption genetic loci.; GWAS of allometric body-shape indices in UK Biobank identifies loci suggesting associations with morphogenesis, organogenesis, adrenal cell renewal and cancer.; Gene discovery and polygenic prediction from a genome-wide association study of educational attainment in 1.1 million individuals.; Genetic Relationships between Attention-Deficit/Hyperactivity Disorder, Autism Spectrum Disorder, and Intelligence.; Genetic analysis in European ancestry individuals identifies 517 loci associated with liver enzymes.; Genetic architecture of subcortical brain structures in 38,851 individuals.; Genetic evidence for different adiposity phenotypes and their opposing influence on ectopic fat and risk of cardiometabolic disease.; Genetic studies of body mass index yield new insights for obesity biology.; Genetic variants in novel pathways influence blood pressure and cardiovascular disease risk.; Genetically-Determined Serum Calcium Levels and Markers of Ventricular Repolarisation: A Mendelian Randomization Study in the UK Biobank.; Genetics of blood lipids among ~300,000 multi-ethnic participants of the Million Veteran Program.; Genome wide association study identifies genetic associations with perceived age.; Genome-Wide Association Study Meta-Analysis of the Alcohol Use Disorders Identification Test (AUDIT) in Two Population-Based Cohorts.; Genome-Wide Association Study of the Metabolic Syndrome in UK Biobank.; Genome-wide Association Analysis of Parkinson's Disease and Schizophrenia Reveals Shared Genetic Architecture and Identifies Novel Risk Loci.; Genome-wide Association Study Shows That Executive Functioning Is Influenced by GABAergic Processes and Is a Neurocognitive Genetic Correlate of Psychiatric Disorders.; Genome-wide and Mendelian randomisation studies of liver MRI yield insights into the pathogenesis of steatohepatitis.; Genome-wide association analyses of physical activity and sedentary behavior provide insights into underlying mechanisms and roles in disease prevention.; Genome-wide association analyses of risk tolerance and risky behaviors in over 1 million individuals identify hundreds of loci and shared genetic influences.; Genome-wide association analyses using electronic health records identify new loci influencing blood pressure variation.; Genome-wide association analysis identifies three new susceptibility loci for childhood body mass index.; Genome-wide association analysis of 19,629 individuals identifies variants influencing regional brain volumes and refines their genetic co-architecture with cognitive and mental health traits.; Genome-wide association and Mendelian randomization study of NT-proBNP in patients with acute coronary syndrome.; Genome-wide association meta-analysis in 269,867 individuals identifies new genetic and functional links to intelligence.; Genome-wide association studies and Mendelian randomization analyses for leisure sedentary behaviours.; Genome-wide association studies of brain imaging phenotypes in UK Biobank.; Genome-wide association study identifies 48 common genetic variants associated with handedness.; Genome-wide association study identifies genetic loci for self-reported habitual sleep duration supported by accelerometer-derived estimates.; Genome-wide association study identifies six new loci influencing pulse pressure and mean arterial pressure.; Genome-wide association study of alcohol consumption and use disorder in 274,424 individuals from multiple populations.; Genome-wide association study of medication-use and associated disease in the UK Biobank.; Genome-wide association study of schizophrenia in Ashkenazi Jews.; Genome-wide association study of self-reported walking pace suggests beneficial effects of brisk walking on health and survival.; Genome-wide discovery of genetic loci that uncouple excess adiposity from its comorbidities.; Genome-wide meta-analysis of 241,258 adults accounting for smoking behaviour identifies novel loci for obesity traits.; Genome-wide meta-analysis of insomnia prioritizes genes associated with metabolic and psychiatric pathways.; Genome-wide meta-analysis of muscle weakness identifies 15 susceptibility loci in older men and women.; Genome-wide meta-analysis of problematic alcohol use in 435,563 individuals yields insights into biology and relationships with other traits.; Genome-wide physical activity interactions in adiposity - A meta-analysis of 200,452 adults.; Genomics of body fat percentage may contribute to sex bias in anorexia nervosa.; High Blood Pressure and Intraocular Pressure: A Mendelian Randomization Study.; Identification of new therapeutic targets for osteoarthritis through genome-wide analyses of UK Biobank data.; Investigating the genetic architecture of noncognitive skills using GWAS-by-subtraction.; Large-scale GWAS of food liking reveals genetic determinants and genetic correlations with distinct neurophysiological traits.; Leveraging Polygenic Functional Enrichment to Improve GWAS Power.; Loss-of-function genomic variants highlight potential therapeutic targets for cardiovascular disease.; Mapping genomic loci implicates genes and synaptic biology in schizophrenia.; Meta-analysis identifies common and rare variants influencing blood pressure and overlapping with metabolic trait loci.; Meta-analysis of 542,934 subjects of European ancestry identifies new genes and mechanisms predisposing to refractive error and myopia.; Meta-analysis of genome-wide association studies for body fat distribution in 694,649 individuals of European ancestry.; Multi-Ancestry Genome-wide Association Study Accounting for Gene-Psychosocial Factor Interactions Identifies Novel Loci for Blood Pressure Traits.; Multi-ancestry genome-wide gene-smoking interaction study of 387,272 individuals identifies new loci associated with serum lipids.; Multi-trait analysis for genome-wide association study of five psychiatric disorders.; Multitrait genetic association analysis identifies 50 new risk loci for gastro-oesophageal reflux, seven new loci for Barrett's oesophagus and provides insights into clinical heterogeneity in reflux diagnosis.; Multivariate genome-wide association study on tissue-sensitive diffusion metrics highlights pathways that shape the human brain.; New alcohol-related genes suggest shared genetic mechanisms with neuropsychiatric disorders.; Novel Blood Pressure Locus and Gene Discovery Using Genome-Wide Association Study and Expression Data Sets From Blood and the Kidney.; Novel genetic associations for blood pressure identified via gene-alcohol interaction in up to 570K individuals across multiple ancestries.; Novel loci for childhood body mass index and shared heritability with adult cardiometabolic traits.; Ordered multinomial regression for genetic association analysis of ordinal phenotypes at Biobank scale.; Polygenic Hyperlipidemias and Coronary Artery Disease Risk.; Predicted loss and gain of function mutations in ACO1 are associated with erythropoiesis.; Protein-altering variants associated with body mass index implicate pathways that control energy intake and expenditure in obesity.; Shared Genetic and Experimental Links between Obesity-Related Traits and Asthma Subtypes in UK Biobank.; Shared Genetics and Causality Between Decaffeinated Coffee Consumption and Neuropsychiatric Diseases: A Large-Scale Genome-Wide Cross-Trait Analysis and Mendelian Randomization Analysis.; Shared heritability of human face and brain shape.; Strong impact of natural-selection-free heterogeneity in genetics of age-related phenotypes.; Study of 300,486 individuals identifies 148 independent genetic loci influencing general cognitive function.; Testosterone and socioeconomic position: Mendelian randomization in 306,248 men and women in UK Biobank.; The Genetic and Neural Substrates of Externalizing Behavior.; The Impact of Removing Former Drinkers from Genome-wide Association Studies of AUDIT-C.; The Influence of Age and Sex on Genetic Associations with Adult Body Size and Shape: A Large-Scale Genome-Wide Interaction Study.; The Polygenic and Monogenic Basis of Blood Traits and Diseases.; The genetic architecture of human cortical folding.; The genetic architecture of the human thalamus and its overlap with ten common brain disorders.; The genetics of blood pressure regulation and its target organs from association studies in 342,415 individuals.; The power of genetic diversity in genome-wide association studies of lipids.; Trans-ancestry meta-analyses identify rare and common variants associated with blood pressure and hypertension.; Trans-ethnic analysis of metabochip data identifies two new loci associated with BMI.; Trans-ethnic and Ancestry-Specific Blood-Cell Genetics in 746,667 Individuals from 5 Global Populations.; Trans-ethnic association study of blood pressure determinants in over 750,000 individuals.; Understanding the genetic determinants of the brain with MOSTest.; Urate, Blood Pressure, and Cardiovascular Disease: Evidence From Mendelian Randomization and Meta-Analysis of Clinical Trials.; Use of genetic variation to separate the effects of early and later life adiposity on disease risk: mendelian randomisation study.; Variants in the FTO and CDKAL1 loci have recessive effects on risk of obesity and type 2 diabetes, respectively.; Vertex-wise multivariate genome-wide association study identifies 780 unique genetic loci associated with cortical morphology.	109	Other measurement	neuroimaging measurement	Neuroimaging measurement	Measurement
SLC39A8	rs13107325	Decaffeinated coffee consumption and/or alcohol consumption score	296	Cerebellum	1	A Genome Wide Association Study For Shoulder Impingement and Rotator Cuff Disease.; A Large Multi-ethnic Genome-Wide Association Study of Adult Body Mass Index Identifies Novel Loci.; A combined analysis of genetically correlated traits identifies 187 loci and a role for neurogenesis and myelination in intelligence.; A cross-population atlas of genetic associations for 220 human phenotypes.; A large electronic-health-record-based genome-wide study of serum lipids.; An expanded set of genome-wide association studies of brain imaging phenotypes in UK Biobank.; Association analyses of 249,796 individuals reveal 18 new loci associated with body mass index.; Association of Myopia and Intraocular Pressure With Retinal Detachment in European Descent Participants of the UK Biobank Cohort: A Mendelian Randomization Study.; Association of a Schizophrenia-Risk Nonsynonymous Variant With Putamen Volume in Adolescents: A Voxelwise and Genome-Wide Association Study.; Association studies of up to 1.2 million individuals yield new insights into the genetic etiology of tobacco and alcohol use.; Biological Insights Into Muscular Strength: Genetic Findings in the UK Biobank.; Biological, clinical and population relevance of 95 loci for blood lipids.; Boosting Schizophrenia Genetics by Utilizing Genetic Overlap With Brain Morphology.; Characterising metabolomic signatures of lipid-modifying therapies through drug target mendelian randomisation.; Common schizophrenia alleles are enriched in mutation-intolerant genes and in regions under strong background selection.; Comparative genetic architectures of schizophrenia in East Asian and European populations.; Deciphering osteoarthritis genetics across 826,690 individuals from 9 populations.; Discovery and refinement of loci associated with lipid levels.; Discovery of 318 new risk loci for type 2 diabetes and related vascular outcomes among 1.4 million participants in a multi-ancestry meta-analysis.; Dissection of genetic variation and evidence for pleiotropy in male pattern baldness.; Epigenomic and transcriptomic analyses define core cell types, genes and targetable mechanisms for kidney disease.; Evaluating the relationship between circulating lipoprotein lipids and apolipoproteins with risk of coronary heart disease: A multivariable Mendelian randomisation analysis.; Exome Chip Meta-analysis Fine Maps Causal Variants and Elucidates the Genetic Architecture of Rare Coding Variants in Smoking and Alcohol Use.; Functional validity, role, and implications of heavy alcohol consumption genetic loci.; GWAS of allometric body-shape indices in UK Biobank identifies loci suggesting associations with morphogenesis, organogenesis, adrenal cell renewal and cancer.; Gene discovery and polygenic prediction from a genome-wide association study of educational attainment in 1.1 million individuals.; Genetic Relationships between Attention-Deficit/Hyperactivity Disorder, Autism Spectrum Disorder, and Intelligence.; Genetic analysis in European ancestry individuals identifies 517 loci associated with liver enzymes.; Genetic architecture of subcortical brain structures in 38,851 individuals.; Genetic evidence for different adiposity phenotypes and their opposing influence on ectopic fat and risk of cardiometabolic disease.; Genetic studies of body mass index yield new insights for obesity biology.; Genetic variants in novel pathways influence blood pressure and cardiovascular disease risk.; Genetically-Determined Serum Calcium Levels and Markers of Ventricular Repolarisation: A Mendelian Randomization Study in the UK Biobank.; Genetics of blood lipids among ~300,000 multi-ethnic participants of the Million Veteran Program.; Genome wide association study identifies genetic associations with perceived age.; Genome-Wide Association Study Meta-Analysis of the Alcohol Use Disorders Identification Test (AUDIT) in Two Population-Based Cohorts.; Genome-Wide Association Study of the Metabolic Syndrome in UK Biobank.; Genome-wide Association Analysis of Parkinson's Disease and Schizophrenia Reveals Shared Genetic Architecture and Identifies Novel Risk Loci.; Genome-wide Association Study Shows That Executive Functioning Is Influenced by GABAergic Processes and Is a Neurocognitive Genetic Correlate of Psychiatric Disorders.; Genome-wide and Mendelian randomisation studies of liver MRI yield insights into the pathogenesis of steatohepatitis.; Genome-wide association analyses of physical activity and sedentary behavior provide insights into underlying mechanisms and roles in disease prevention.; Genome-wide association analyses of risk tolerance and risky behaviors in over 1 million individuals identify hundreds of loci and shared genetic influences.; Genome-wide association analyses using electronic health records identify new loci influencing blood pressure variation.; Genome-wide association analysis identifies three new susceptibility loci for childhood body mass index.; Genome-wide association analysis of 19,629 individuals identifies variants influencing regional brain volumes and refines their genetic co-architecture with cognitive and mental health traits.; Genome-wide association and Mendelian randomization study of NT-proBNP in patients with acute coronary syndrome.; Genome-wide association meta-analysis in 269,867 individuals identifies new genetic and functional links to intelligence.; Genome-wide association studies and Mendelian randomization analyses for leisure sedentary behaviours.; Genome-wide association studies of brain imaging phenotypes in UK Biobank.; Genome-wide association study identifies 48 common genetic variants associated with handedness.; Genome-wide association study identifies genetic loci for self-reported habitual sleep duration supported by accelerometer-derived estimates.; Genome-wide association study identifies six new loci influencing pulse pressure and mean arterial pressure.; Genome-wide association study of alcohol consumption and use disorder in 274,424 individuals from multiple populations.; Genome-wide association study of medication-use and associated disease in the UK Biobank.; Genome-wide association study of schizophrenia in Ashkenazi Jews.; Genome-wide association study of self-reported walking pace suggests beneficial effects of brisk walking on health and survival.; Genome-wide discovery of genetic loci that uncouple excess adiposity from its comorbidities.; Genome-wide meta-analysis of 241,258 adults accounting for smoking behaviour identifies novel loci for obesity traits.; Genome-wide meta-analysis of insomnia prioritizes genes associated with metabolic and psychiatric pathways.; Genome-wide meta-analysis of muscle weakness identifies 15 susceptibility loci in older men and women.; Genome-wide meta-analysis of problematic alcohol use in 435,563 individuals yields insights into biology and relationships with other traits.; Genome-wide physical activity interactions in adiposity - A meta-analysis of 200,452 adults.; Genomics of body fat percentage may contribute to sex bias in anorexia nervosa.; High Blood Pressure and Intraocular Pressure: A Mendelian Randomization Study.; Identification of new therapeutic targets for osteoarthritis through genome-wide analyses of UK Biobank data.; Investigating the genetic architecture of noncognitive skills using GWAS-by-subtraction.; Large-scale GWAS of food liking reveals genetic determinants and genetic correlations with distinct neurophysiological traits.; Leveraging Polygenic Functional Enrichment to Improve GWAS Power.; Loss-of-function genomic variants highlight potential therapeutic targets for cardiovascular disease.; Mapping genomic loci implicates genes and synaptic biology in schizophrenia.; Meta-analysis identifies common and rare variants influencing blood pressure and overlapping with metabolic trait loci.; Meta-analysis of 542,934 subjects of European ancestry identifies new genes and mechanisms predisposing to refractive error and myopia.; Meta-analysis of genome-wide association studies for body fat distribution in 694,649 individuals of European ancestry.; Multi-Ancestry Genome-wide Association Study Accounting for Gene-Psychosocial Factor Interactions Identifies Novel Loci for Blood Pressure Traits.; Multi-ancestry genome-wide gene-smoking interaction study of 387,272 individuals identifies new loci associated with serum lipids.; Multi-trait analysis for genome-wide association study of five psychiatric disorders.; Multitrait genetic association analysis identifies 50 new risk loci for gastro-oesophageal reflux, seven new loci for Barrett's oesophagus and provides insights into clinical heterogeneity in reflux diagnosis.; Multivariate genome-wide association study on tissue-sensitive diffusion metrics highlights pathways that shape the human brain.; New alcohol-related genes suggest shared genetic mechanisms with neuropsychiatric disorders.; Novel Blood Pressure Locus and Gene Discovery Using Genome-Wide Association Study and Expression Data Sets From Blood and the Kidney.; Novel genetic associations for blood pressure identified via gene-alcohol interaction in up to 570K individuals across multiple ancestries.; Novel loci for childhood body mass index and shared heritability with adult cardiometabolic traits.; Ordered multinomial regression for genetic association analysis of ordinal phenotypes at Biobank scale.; Polygenic Hyperlipidemias and Coronary Artery Disease Risk.; Predicted loss and gain of function mutations in ACO1 are associated with erythropoiesis.; Protein-altering variants associated with body mass index implicate pathways that control energy intake and expenditure in obesity.; Shared Genetic and Experimental Links between Obesity-Related Traits and Asthma Subtypes in UK Biobank.; Shared Genetics and Causality Between Decaffeinated Coffee Consumption and Neuropsychiatric Diseases: A Large-Scale Genome-Wide Cross-Trait Analysis and Mendelian Randomization Analysis.; Shared heritability of human face and brain shape.; Strong impact of natural-selection-free heterogeneity in genetics of age-related phenotypes.; Study of 300,486 individuals identifies 148 independent genetic loci influencing general cognitive function.; Testosterone and socioeconomic position: Mendelian randomization in 306,248 men and women in UK Biobank.; The Genetic and Neural Substrates of Externalizing Behavior.; The Impact of Removing Former Drinkers from Genome-wide Association Studies of AUDIT-C.; The Influence of Age and Sex on Genetic Associations with Adult Body Size and Shape: A Large-Scale Genome-Wide Interaction Study.; The Polygenic and Monogenic Basis of Blood Traits and Diseases.; The genetic architecture of human cortical folding.; The genetic architecture of the human thalamus and its overlap with ten common brain disorders.; The genetics of blood pressure regulation and its target organs from association studies in 342,415 individuals.; The power of genetic diversity in genome-wide association studies of lipids.; Trans-ancestry meta-analyses identify rare and common variants associated with blood pressure and hypertension.; Trans-ethnic analysis of metabochip data identifies two new loci associated with BMI.; Trans-ethnic and Ancestry-Specific Blood-Cell Genetics in 746,667 Individuals from 5 Global Populations.; Trans-ethnic association study of blood pressure determinants in over 750,000 individuals.; Understanding the genetic determinants of the brain with MOSTest.; Urate, Blood Pressure, and Cardiovascular Disease: Evidence From Mendelian Randomization and Meta-Analysis of Clinical Trials.; Use of genetic variation to separate the effects of early and later life adiposity on disease risk: mendelian randomisation study.; Variants in the FTO and CDKAL1 loci have recessive effects on risk of obesity and type 2 diabetes, respectively.; Vertex-wise multivariate genome-wide association study identifies 780 unique genetic loci associated with cortical morphology.	109	Other measurement	alcohol consumption quality	Dietary consumption measurement	Measurement
SLC39A8	rs13107325	Decaffeinated coffee consumption and/or alcohol dependence and hazardous-use score	296	Cerebellum	1	A Genome Wide Association Study For Shoulder Impingement and Rotator Cuff Disease.; A Large Multi-ethnic Genome-Wide Association Study of Adult Body Mass Index Identifies Novel Loci.; A combined analysis of genetically correlated traits identifies 187 loci and a role for neurogenesis and myelination in intelligence.; A cross-population atlas of genetic associations for 220 human phenotypes.; A large electronic-health-record-based genome-wide study of serum lipids.; An expanded set of genome-wide association studies of brain imaging phenotypes in UK Biobank.; Association analyses of 249,796 individuals reveal 18 new loci associated with body mass index.; Association of Myopia and Intraocular Pressure With Retinal Detachment in European Descent Participants of the UK Biobank Cohort: A Mendelian Randomization Study.; Association of a Schizophrenia-Risk Nonsynonymous Variant With Putamen Volume in Adolescents: A Voxelwise and Genome-Wide Association Study.; Association studies of up to 1.2 million individuals yield new insights into the genetic etiology of tobacco and alcohol use.; Biological Insights Into Muscular Strength: Genetic Findings in the UK Biobank.; Biological, clinical and population relevance of 95 loci for blood lipids.; Boosting Schizophrenia Genetics by Utilizing Genetic Overlap With Brain Morphology.; Characterising metabolomic signatures of lipid-modifying therapies through drug target mendelian randomisation.; Common schizophrenia alleles are enriched in mutation-intolerant genes and in regions under strong background selection.; Comparative genetic architectures of schizophrenia in East Asian and European populations.; Deciphering osteoarthritis genetics across 826,690 individuals from 9 populations.; Discovery and refinement of loci associated with lipid levels.; Discovery of 318 new risk loci for type 2 diabetes and related vascular outcomes among 1.4 million participants in a multi-ancestry meta-analysis.; Dissection of genetic variation and evidence for pleiotropy in male pattern baldness.; Epigenomic and transcriptomic analyses define core cell types, genes and targetable mechanisms for kidney disease.; Evaluating the relationship between circulating lipoprotein lipids and apolipoproteins with risk of coronary heart disease: A multivariable Mendelian randomisation analysis.; Exome Chip Meta-analysis Fine Maps Causal Variants and Elucidates the Genetic Architecture of Rare Coding Variants in Smoking and Alcohol Use.; Functional validity, role, and implications of heavy alcohol consumption genetic loci.; GWAS of allometric body-shape indices in UK Biobank identifies loci suggesting associations with morphogenesis, organogenesis, adrenal cell renewal and cancer.; Gene discovery and polygenic prediction from a genome-wide association study of educational attainment in 1.1 million individuals.; Genetic Relationships between Attention-Deficit/Hyperactivity Disorder, Autism Spectrum Disorder, and Intelligence.; Genetic analysis in European ancestry individuals identifies 517 loci associated with liver enzymes.; Genetic architecture of subcortical brain structures in 38,851 individuals.; Genetic evidence for different adiposity phenotypes and their opposing influence on ectopic fat and risk of cardiometabolic disease.; Genetic studies of body mass index yield new insights for obesity biology.; Genetic variants in novel pathways influence blood pressure and cardiovascular disease risk.; Genetically-Determined Serum Calcium Levels and Markers of Ventricular Repolarisation: A Mendelian Randomization Study in the UK Biobank.; Genetics of blood lipids among ~300,000 multi-ethnic participants of the Million Veteran Program.; Genome wide association study identifies genetic associations with perceived age.; Genome-Wide Association Study Meta-Analysis of the Alcohol Use Disorders Identification Test (AUDIT) in Two Population-Based Cohorts.; Genome-Wide Association Study of the Metabolic Syndrome in UK Biobank.; Genome-wide Association Analysis of Parkinson's Disease and Schizophrenia Reveals Shared Genetic Architecture and Identifies Novel Risk Loci.; Genome-wide Association Study Shows That Executive Functioning Is Influenced by GABAergic Processes and Is a Neurocognitive Genetic Correlate of Psychiatric Disorders.; Genome-wide and Mendelian randomisation studies of liver MRI yield insights into the pathogenesis of steatohepatitis.; Genome-wide association analyses of physical activity and sedentary behavior provide insights into underlying mechanisms and roles in disease prevention.; Genome-wide association analyses of risk tolerance and risky behaviors in over 1 million individuals identify hundreds of loci and shared genetic influences.; Genome-wide association analyses using electronic health records identify new loci influencing blood pressure variation.; Genome-wide association analysis identifies three new susceptibility loci for childhood body mass index.; Genome-wide association analysis of 19,629 individuals identifies variants influencing regional brain volumes and refines their genetic co-architecture with cognitive and mental health traits.; Genome-wide association and Mendelian randomization study of NT-proBNP in patients with acute coronary syndrome.; Genome-wide association meta-analysis in 269,867 individuals identifies new genetic and functional links to intelligence.; Genome-wide association studies and Mendelian randomization analyses for leisure sedentary behaviours.; Genome-wide association studies of brain imaging phenotypes in UK Biobank.; Genome-wide association study identifies 48 common genetic variants associated with handedness.; Genome-wide association study identifies genetic loci for self-reported habitual sleep duration supported by accelerometer-derived estimates.; Genome-wide association study identifies six new loci influencing pulse pressure and mean arterial pressure.; Genome-wide association study of alcohol consumption and use disorder in 274,424 individuals from multiple populations.; Genome-wide association study of medication-use and associated disease in the UK Biobank.; Genome-wide association study of schizophrenia in Ashkenazi Jews.; Genome-wide association study of self-reported walking pace suggests beneficial effects of brisk walking on health and survival.; Genome-wide discovery of genetic loci that uncouple excess adiposity from its comorbidities.; Genome-wide meta-analysis of 241,258 adults accounting for smoking behaviour identifies novel loci for obesity traits.; Genome-wide meta-analysis of insomnia prioritizes genes associated with metabolic and psychiatric pathways.; Genome-wide meta-analysis of muscle weakness identifies 15 susceptibility loci in older men and women.; Genome-wide meta-analysis of problematic alcohol use in 435,563 individuals yields insights into biology and relationships with other traits.; Genome-wide physical activity interactions in adiposity - A meta-analysis of 200,452 adults.; Genomics of body fat percentage may contribute to sex bias in anorexia nervosa.; High Blood Pressure and Intraocular Pressure: A Mendelian Randomization Study.; Identification of new therapeutic targets for osteoarthritis through genome-wide analyses of UK Biobank data.; Investigating the genetic architecture of noncognitive skills using GWAS-by-subtraction.; Large-scale GWAS of food liking reveals genetic determinants and genetic correlations with distinct neurophysiological traits.; Leveraging Polygenic Functional Enrichment to Improve GWAS Power.; Loss-of-function genomic variants highlight potential therapeutic targets for cardiovascular disease.; Mapping genomic loci implicates genes and synaptic biology in schizophrenia.; Meta-analysis identifies common and rare variants influencing blood pressure and overlapping with metabolic trait loci.; Meta-analysis of 542,934 subjects of European ancestry identifies new genes and mechanisms predisposing to refractive error and myopia.; Meta-analysis of genome-wide association studies for body fat distribution in 694,649 individuals of European ancestry.; Multi-Ancestry Genome-wide Association Study Accounting for Gene-Psychosocial Factor Interactions Identifies Novel Loci for Blood Pressure Traits.; Multi-ancestry genome-wide gene-smoking interaction study of 387,272 individuals identifies new loci associated with serum lipids.; Multi-trait analysis for genome-wide association study of five psychiatric disorders.; Multitrait genetic association analysis identifies 50 new risk loci for gastro-oesophageal reflux, seven new loci for Barrett's oesophagus and provides insights into clinical heterogeneity in reflux diagnosis.; Multivariate genome-wide association study on tissue-sensitive diffusion metrics highlights pathways that shape the human brain.; New alcohol-related genes suggest shared genetic mechanisms with neuropsychiatric disorders.; Novel Blood Pressure Locus and Gene Discovery Using Genome-Wide Association Study and Expression Data Sets From Blood and the Kidney.; Novel genetic associations for blood pressure identified via gene-alcohol interaction in up to 570K individuals across multiple ancestries.; Novel loci for childhood body mass index and shared heritability with adult cardiometabolic traits.; Ordered multinomial regression for genetic association analysis of ordinal phenotypes at Biobank scale.; Polygenic Hyperlipidemias and Coronary Artery Disease Risk.; Predicted loss and gain of function mutations in ACO1 are associated with erythropoiesis.; Protein-altering variants associated with body mass index implicate pathways that control energy intake and expenditure in obesity.; Shared Genetic and Experimental Links between Obesity-Related Traits and Asthma Subtypes in UK Biobank.; Shared Genetics and Causality Between Decaffeinated Coffee Consumption and Neuropsychiatric Diseases: A Large-Scale Genome-Wide Cross-Trait Analysis and Mendelian Randomization Analysis.; Shared heritability of human face and brain shape.; Strong impact of natural-selection-free heterogeneity in genetics of age-related phenotypes.; Study of 300,486 individuals identifies 148 independent genetic loci influencing general cognitive function.; Testosterone and socioeconomic position: Mendelian randomization in 306,248 men and women in UK Biobank.; The Genetic and Neural Substrates of Externalizing Behavior.; The Impact of Removing Former Drinkers from Genome-wide Association Studies of AUDIT-C.; The Influence of Age and Sex on Genetic Associations with Adult Body Size and Shape: A Large-Scale Genome-Wide Interaction Study.; The Polygenic and Monogenic Basis of Blood Traits and Diseases.; The genetic architecture of human cortical folding.; The genetic architecture of the human thalamus and its overlap with ten common brain disorders.; The genetics of blood pressure regulation and its target organs from association studies in 342,415 individuals.; The power of genetic diversity in genome-wide association studies of lipids.; Trans-ancestry meta-analyses identify rare and common variants associated with blood pressure and hypertension.; Trans-ethnic analysis of metabochip data identifies two new loci associated with BMI.; Trans-ethnic and Ancestry-Specific Blood-Cell Genetics in 746,667 Individuals from 5 Global Populations.; Trans-ethnic association study of blood pressure determinants in over 750,000 individuals.; Understanding the genetic determinants of the brain with MOSTest.; Urate, Blood Pressure, and Cardiovascular Disease: Evidence From Mendelian Randomization and Meta-Analysis of Clinical Trials.; Use of genetic variation to separate the effects of early and later life adiposity on disease risk: mendelian randomisation study.; Variants in the FTO and CDKAL1 loci have recessive effects on risk of obesity and type 2 diabetes, respectively.; Vertex-wise multivariate genome-wide association study identifies 780 unique genetic loci associated with cortical morphology.	109	Other measurement	alcohol dependence measurement	Dietary consumption measurement	Measurement
SLC39A8	rs13107325	Decaffeinated coffee consumption and/or alcohol use disorder score	296	Cerebellum	1	A Genome Wide Association Study For Shoulder Impingement and Rotator Cuff Disease.; A Large Multi-ethnic Genome-Wide Association Study of Adult Body Mass Index Identifies Novel Loci.; A combined analysis of genetically correlated traits identifies 187 loci and a role for neurogenesis and myelination in intelligence.; A cross-population atlas of genetic associations for 220 human phenotypes.; A large electronic-health-record-based genome-wide study of serum lipids.; An expanded set of genome-wide association studies of brain imaging phenotypes in UK Biobank.; Association analyses of 249,796 individuals reveal 18 new loci associated with body mass index.; Association of Myopia and Intraocular Pressure With Retinal Detachment in European Descent Participants of the UK Biobank Cohort: A Mendelian Randomization Study.; Association of a Schizophrenia-Risk Nonsynonymous Variant With Putamen Volume in Adolescents: A Voxelwise and Genome-Wide Association Study.; Association studies of up to 1.2 million individuals yield new insights into the genetic etiology of tobacco and alcohol use.; Biological Insights Into Muscular Strength: Genetic Findings in the UK Biobank.; Biological, clinical and population relevance of 95 loci for blood lipids.; Boosting Schizophrenia Genetics by Utilizing Genetic Overlap With Brain Morphology.; Characterising metabolomic signatures of lipid-modifying therapies through drug target mendelian randomisation.; Common schizophrenia alleles are enriched in mutation-intolerant genes and in regions under strong background selection.; Comparative genetic architectures of schizophrenia in East Asian and European populations.; Deciphering osteoarthritis genetics across 826,690 individuals from 9 populations.; Discovery and refinement of loci associated with lipid levels.; Discovery of 318 new risk loci for type 2 diabetes and related vascular outcomes among 1.4 million participants in a multi-ancestry meta-analysis.; Dissection of genetic variation and evidence for pleiotropy in male pattern baldness.; Epigenomic and transcriptomic analyses define core cell types, genes and targetable mechanisms for kidney disease.; Evaluating the relationship between circulating lipoprotein lipids and apolipoproteins with risk of coronary heart disease: A multivariable Mendelian randomisation analysis.; Exome Chip Meta-analysis Fine Maps Causal Variants and Elucidates the Genetic Architecture of Rare Coding Variants in Smoking and Alcohol Use.; Functional validity, role, and implications of heavy alcohol consumption genetic loci.; GWAS of allometric body-shape indices in UK Biobank identifies loci suggesting associations with morphogenesis, organogenesis, adrenal cell renewal and cancer.; Gene discovery and polygenic prediction from a genome-wide association study of educational attainment in 1.1 million individuals.; Genetic Relationships between Attention-Deficit/Hyperactivity Disorder, Autism Spectrum Disorder, and Intelligence.; Genetic analysis in European ancestry individuals identifies 517 loci associated with liver enzymes.; Genetic architecture of subcortical brain structures in 38,851 individuals.; Genetic evidence for different adiposity phenotypes and their opposing influence on ectopic fat and risk of cardiometabolic disease.; Genetic studies of body mass index yield new insights for obesity biology.; Genetic variants in novel pathways influence blood pressure and cardiovascular disease risk.; Genetically-Determined Serum Calcium Levels and Markers of Ventricular Repolarisation: A Mendelian Randomization Study in the UK Biobank.; Genetics of blood lipids among ~300,000 multi-ethnic participants of the Million Veteran Program.; Genome wide association study identifies genetic associations with perceived age.; Genome-Wide Association Study Meta-Analysis of the Alcohol Use Disorders Identification Test (AUDIT) in Two Population-Based Cohorts.; Genome-Wide Association Study of the Metabolic Syndrome in UK Biobank.; Genome-wide Association Analysis of Parkinson's Disease and Schizophrenia Reveals Shared Genetic Architecture and Identifies Novel Risk Loci.; Genome-wide Association Study Shows That Executive Functioning Is Influenced by GABAergic Processes and Is a Neurocognitive Genetic Correlate of Psychiatric Disorders.; Genome-wide and Mendelian randomisation studies of liver MRI yield insights into the pathogenesis of steatohepatitis.; Genome-wide association analyses of physical activity and sedentary behavior provide insights into underlying mechanisms and roles in disease prevention.; Genome-wide association analyses of risk tolerance and risky behaviors in over 1 million individuals identify hundreds of loci and shared genetic influences.; Genome-wide association analyses using electronic health records identify new loci influencing blood pressure variation.; Genome-wide association analysis identifies three new susceptibility loci for childhood body mass index.; Genome-wide association analysis of 19,629 individuals identifies variants influencing regional brain volumes and refines their genetic co-architecture with cognitive and mental health traits.; Genome-wide association and Mendelian randomization study of NT-proBNP in patients with acute coronary syndrome.; Genome-wide association meta-analysis in 269,867 individuals identifies new genetic and functional links to intelligence.; Genome-wide association studies and Mendelian randomization analyses for leisure sedentary behaviours.; Genome-wide association studies of brain imaging phenotypes in UK Biobank.; Genome-wide association study identifies 48 common genetic variants associated with handedness.; Genome-wide association study identifies genetic loci for self-reported habitual sleep duration supported by accelerometer-derived estimates.; Genome-wide association study identifies six new loci influencing pulse pressure and mean arterial pressure.; Genome-wide association study of alcohol consumption and use disorder in 274,424 individuals from multiple populations.; Genome-wide association study of medication-use and associated disease in the UK Biobank.; Genome-wide association study of schizophrenia in Ashkenazi Jews.; Genome-wide association study of self-reported walking pace suggests beneficial effects of brisk walking on health and survival.; Genome-wide discovery of genetic loci that uncouple excess adiposity from its comorbidities.; Genome-wide meta-analysis of 241,258 adults accounting for smoking behaviour identifies novel loci for obesity traits.; Genome-wide meta-analysis of insomnia prioritizes genes associated with metabolic and psychiatric pathways.; Genome-wide meta-analysis of muscle weakness identifies 15 susceptibility loci in older men and women.; Genome-wide meta-analysis of problematic alcohol use in 435,563 individuals yields insights into biology and relationships with other traits.; Genome-wide physical activity interactions in adiposity - A meta-analysis of 200,452 adults.; Genomics of body fat percentage may contribute to sex bias in anorexia nervosa.; High Blood Pressure and Intraocular Pressure: A Mendelian Randomization Study.; Identification of new therapeutic targets for osteoarthritis through genome-wide analyses of UK Biobank data.; Investigating the genetic architecture of noncognitive skills using GWAS-by-subtraction.; Large-scale GWAS of food liking reveals genetic determinants and genetic correlations with distinct neurophysiological traits.; Leveraging Polygenic Functional Enrichment to Improve GWAS Power.; Loss-of-function genomic variants highlight potential therapeutic targets for cardiovascular disease.; Mapping genomic loci implicates genes and synaptic biology in schizophrenia.; Meta-analysis identifies common and rare variants influencing blood pressure and overlapping with metabolic trait loci.; Meta-analysis of 542,934 subjects of European ancestry identifies new genes and mechanisms predisposing to refractive error and myopia.; Meta-analysis of genome-wide association studies for body fat distribution in 694,649 individuals of European ancestry.; Multi-Ancestry Genome-wide Association Study Accounting for Gene-Psychosocial Factor Interactions Identifies Novel Loci for Blood Pressure Traits.; Multi-ancestry genome-wide gene-smoking interaction study of 387,272 individuals identifies new loci associated with serum lipids.; Multi-trait analysis for genome-wide association study of five psychiatric disorders.; Multitrait genetic association analysis identifies 50 new risk loci for gastro-oesophageal reflux, seven new loci for Barrett's oesophagus and provides insights into clinical heterogeneity in reflux diagnosis.; Multivariate genome-wide association study on tissue-sensitive diffusion metrics highlights pathways that shape the human brain.; New alcohol-related genes suggest shared genetic mechanisms with neuropsychiatric disorders.; Novel Blood Pressure Locus and Gene Discovery Using Genome-Wide Association Study and Expression Data Sets From Blood and the Kidney.; Novel genetic associations for blood pressure identified via gene-alcohol interaction in up to 570K individuals across multiple ancestries.; Novel loci for childhood body mass index and shared heritability with adult cardiometabolic traits.; Ordered multinomial regression for genetic association analysis of ordinal phenotypes at Biobank scale.; Polygenic Hyperlipidemias and Coronary Artery Disease Risk.; Predicted loss and gain of function mutations in ACO1 are associated with erythropoiesis.; Protein-altering variants associated with body mass index implicate pathways that control energy intake and expenditure in obesity.; Shared Genetic and Experimental Links between Obesity-Related Traits and Asthma Subtypes in UK Biobank.; Shared Genetics and Causality Between Decaffeinated Coffee Consumption and Neuropsychiatric Diseases: A Large-Scale Genome-Wide Cross-Trait Analysis and Mendelian Randomization Analysis.; Shared heritability of human face and brain shape.; Strong impact of natural-selection-free heterogeneity in genetics of age-related phenotypes.; Study of 300,486 individuals identifies 148 independent genetic loci influencing general cognitive function.; Testosterone and socioeconomic position: Mendelian randomization in 306,248 men and women in UK Biobank.; The Genetic and Neural Substrates of Externalizing Behavior.; The Impact of Removing Former Drinkers from Genome-wide Association Studies of AUDIT-C.; The Influence of Age and Sex on Genetic Associations with Adult Body Size and Shape: A Large-Scale Genome-Wide Interaction Study.; The Polygenic and Monogenic Basis of Blood Traits and Diseases.; The genetic architecture of human cortical folding.; The genetic architecture of the human thalamus and its overlap with ten common brain disorders.; The genetics of blood pressure regulation and its target organs from association studies in 342,415 individuals.; The power of genetic diversity in genome-wide association studies of lipids.; Trans-ancestry meta-analyses identify rare and common variants associated with blood pressure and hypertension.; Trans-ethnic analysis of metabochip data identifies two new loci associated with BMI.; Trans-ethnic and Ancestry-Specific Blood-Cell Genetics in 746,667 Individuals from 5 Global Populations.; Trans-ethnic association study of blood pressure determinants in over 750,000 individuals.; Understanding the genetic determinants of the brain with MOSTest.; Urate, Blood Pressure, and Cardiovascular Disease: Evidence From Mendelian Randomization and Meta-Analysis of Clinical Trials.; Use of genetic variation to separate the effects of early and later life adiposity on disease risk: mendelian randomisation study.; Variants in the FTO and CDKAL1 loci have recessive effects on risk of obesity and type 2 diabetes, respectively.; Vertex-wise multivariate genome-wide association study identifies 780 unique genetic loci associated with cortical morphology.	109	Other measurement	coffee consumption measurement	Dietary consumption measurement	Measurement
SLC39A8	rs13107325	Decaffeinated coffee consumption and/or insomnia	296	Cerebellum	1	A Genome Wide Association Study For Shoulder Impingement and Rotator Cuff Disease.; A Large Multi-ethnic Genome-Wide Association Study of Adult Body Mass Index Identifies Novel Loci.; A combined analysis of genetically correlated traits identifies 187 loci and a role for neurogenesis and myelination in intelligence.; A cross-population atlas of genetic associations for 220 human phenotypes.; A large electronic-health-record-based genome-wide study of serum lipids.; An expanded set of genome-wide association studies of brain imaging phenotypes in UK Biobank.; Association analyses of 249,796 individuals reveal 18 new loci associated with body mass index.; Association of Myopia and Intraocular Pressure With Retinal Detachment in European Descent Participants of the UK Biobank Cohort: A Mendelian Randomization Study.; Association of a Schizophrenia-Risk Nonsynonymous Variant With Putamen Volume in Adolescents: A Voxelwise and Genome-Wide Association Study.; Association studies of up to 1.2 million individuals yield new insights into the genetic etiology of tobacco and alcohol use.; Biological Insights Into Muscular Strength: Genetic Findings in the UK Biobank.; Biological, clinical and population relevance of 95 loci for blood lipids.; Boosting Schizophrenia Genetics by Utilizing Genetic Overlap With Brain Morphology.; Characterising metabolomic signatures of lipid-modifying therapies through drug target mendelian randomisation.; Common schizophrenia alleles are enriched in mutation-intolerant genes and in regions under strong background selection.; Comparative genetic architectures of schizophrenia in East Asian and European populations.; Deciphering osteoarthritis genetics across 826,690 individuals from 9 populations.; Discovery and refinement of loci associated with lipid levels.; Discovery of 318 new risk loci for type 2 diabetes and related vascular outcomes among 1.4 million participants in a multi-ancestry meta-analysis.; Dissection of genetic variation and evidence for pleiotropy in male pattern baldness.; Epigenomic and transcriptomic analyses define core cell types, genes and targetable mechanisms for kidney disease.; Evaluating the relationship between circulating lipoprotein lipids and apolipoproteins with risk of coronary heart disease: A multivariable Mendelian randomisation analysis.; Exome Chip Meta-analysis Fine Maps Causal Variants and Elucidates the Genetic Architecture of Rare Coding Variants in Smoking and Alcohol Use.; Functional validity, role, and implications of heavy alcohol consumption genetic loci.; GWAS of allometric body-shape indices in UK Biobank identifies loci suggesting associations with morphogenesis, organogenesis, adrenal cell renewal and cancer.; Gene discovery and polygenic prediction from a genome-wide association study of educational attainment in 1.1 million individuals.; Genetic Relationships between Attention-Deficit/Hyperactivity Disorder, Autism Spectrum Disorder, and Intelligence.; Genetic analysis in European ancestry individuals identifies 517 loci associated with liver enzymes.; Genetic architecture of subcortical brain structures in 38,851 individuals.; Genetic evidence for different adiposity phenotypes and their opposing influence on ectopic fat and risk of cardiometabolic disease.; Genetic studies of body mass index yield new insights for obesity biology.; Genetic variants in novel pathways influence blood pressure and cardiovascular disease risk.; Genetically-Determined Serum Calcium Levels and Markers of Ventricular Repolarisation: A Mendelian Randomization Study in the UK Biobank.; Genetics of blood lipids among ~300,000 multi-ethnic participants of the Million Veteran Program.; Genome wide association study identifies genetic associations with perceived age.; Genome-Wide Association Study Meta-Analysis of the Alcohol Use Disorders Identification Test (AUDIT) in Two Population-Based Cohorts.; Genome-Wide Association Study of the Metabolic Syndrome in UK Biobank.; Genome-wide Association Analysis of Parkinson's Disease and Schizophrenia Reveals Shared Genetic Architecture and Identifies Novel Risk Loci.; Genome-wide Association Study Shows That Executive Functioning Is Influenced by GABAergic Processes and Is a Neurocognitive Genetic Correlate of Psychiatric Disorders.; Genome-wide and Mendelian randomisation studies of liver MRI yield insights into the pathogenesis of steatohepatitis.; Genome-wide association analyses of physical activity and sedentary behavior provide insights into underlying mechanisms and roles in disease prevention.; Genome-wide association analyses of risk tolerance and risky behaviors in over 1 million individuals identify hundreds of loci and shared genetic influences.; Genome-wide association analyses using electronic health records identify new loci influencing blood pressure variation.; Genome-wide association analysis identifies three new susceptibility loci for childhood body mass index.; Genome-wide association analysis of 19,629 individuals identifies variants influencing regional brain volumes and refines their genetic co-architecture with cognitive and mental health traits.; Genome-wide association and Mendelian randomization study of NT-proBNP in patients with acute coronary syndrome.; Genome-wide association meta-analysis in 269,867 individuals identifies new genetic and functional links to intelligence.; Genome-wide association studies and Mendelian randomization analyses for leisure sedentary behaviours.; Genome-wide association studies of brain imaging phenotypes in UK Biobank.; Genome-wide association study identifies 48 common genetic variants associated with handedness.; Genome-wide association study identifies genetic loci for self-reported habitual sleep duration supported by accelerometer-derived estimates.; Genome-wide association study identifies six new loci influencing pulse pressure and mean arterial pressure.; Genome-wide association study of alcohol consumption and use disorder in 274,424 individuals from multiple populations.; Genome-wide association study of medication-use and associated disease in the UK Biobank.; Genome-wide association study of schizophrenia in Ashkenazi Jews.; Genome-wide association study of self-reported walking pace suggests beneficial effects of brisk walking on health and survival.; Genome-wide discovery of genetic loci that uncouple excess adiposity from its comorbidities.; Genome-wide meta-analysis of 241,258 adults accounting for smoking behaviour identifies novel loci for obesity traits.; Genome-wide meta-analysis of insomnia prioritizes genes associated with metabolic and psychiatric pathways.; Genome-wide meta-analysis of muscle weakness identifies 15 susceptibility loci in older men and women.; Genome-wide meta-analysis of problematic alcohol use in 435,563 individuals yields insights into biology and relationships with other traits.; Genome-wide physical activity interactions in adiposity - A meta-analysis of 200,452 adults.; Genomics of body fat percentage may contribute to sex bias in anorexia nervosa.; High Blood Pressure and Intraocular Pressure: A Mendelian Randomization Study.; Identification of new therapeutic targets for osteoarthritis through genome-wide analyses of UK Biobank data.; Investigating the genetic architecture of noncognitive skills using GWAS-by-subtraction.; Large-scale GWAS of food liking reveals genetic determinants and genetic correlations with distinct neurophysiological traits.; Leveraging Polygenic Functional Enrichment to Improve GWAS Power.; Loss-of-function genomic variants highlight potential therapeutic targets for cardiovascular disease.; Mapping genomic loci implicates genes and synaptic biology in schizophrenia.; Meta-analysis identifies common and rare variants influencing blood pressure and overlapping with metabolic trait loci.; Meta-analysis of 542,934 subjects of European ancestry identifies new genes and mechanisms predisposing to refractive error and myopia.; Meta-analysis of genome-wide association studies for body fat distribution in 694,649 individuals of European ancestry.; Multi-Ancestry Genome-wide Association Study Accounting for Gene-Psychosocial Factor Interactions Identifies Novel Loci for Blood Pressure Traits.; Multi-ancestry genome-wide gene-smoking interaction study of 387,272 individuals identifies new loci associated with serum lipids.; Multi-trait analysis for genome-wide association study of five psychiatric disorders.; Multitrait genetic association analysis identifies 50 new risk loci for gastro-oesophageal reflux, seven new loci for Barrett's oesophagus and provides insights into clinical heterogeneity in reflux diagnosis.; Multivariate genome-wide association study on tissue-sensitive diffusion metrics highlights pathways that shape the human brain.; New alcohol-related genes suggest shared genetic mechanisms with neuropsychiatric disorders.; Novel Blood Pressure Locus and Gene Discovery Using Genome-Wide Association Study and Expression Data Sets From Blood and the Kidney.; Novel genetic associations for blood pressure identified via gene-alcohol interaction in up to 570K individuals across multiple ancestries.; Novel loci for childhood body mass index and shared heritability with adult cardiometabolic traits.; Ordered multinomial regression for genetic association analysis of ordinal phenotypes at Biobank scale.; Polygenic Hyperlipidemias and Coronary Artery Disease Risk.; Predicted loss and gain of function mutations in ACO1 are associated with erythropoiesis.; Protein-altering variants associated with body mass index implicate pathways that control energy intake and expenditure in obesity.; Shared Genetic and Experimental Links between Obesity-Related Traits and Asthma Subtypes in UK Biobank.; Shared Genetics and Causality Between Decaffeinated Coffee Consumption and Neuropsychiatric Diseases: A Large-Scale Genome-Wide Cross-Trait Analysis and Mendelian Randomization Analysis.; Shared heritability of human face and brain shape.; Strong impact of natural-selection-free heterogeneity in genetics of age-related phenotypes.; Study of 300,486 individuals identifies 148 independent genetic loci influencing general cognitive function.; Testosterone and socioeconomic position: Mendelian randomization in 306,248 men and women in UK Biobank.; The Genetic and Neural Substrates of Externalizing Behavior.; The Impact of Removing Former Drinkers from Genome-wide Association Studies of AUDIT-C.; The Influence of Age and Sex on Genetic Associations with Adult Body Size and Shape: A Large-Scale Genome-Wide Interaction Study.; The Polygenic and Monogenic Basis of Blood Traits and Diseases.; The genetic architecture of human cortical folding.; The genetic architecture of the human thalamus and its overlap with ten common brain disorders.; The genetics of blood pressure regulation and its target organs from association studies in 342,415 individuals.; The power of genetic diversity in genome-wide association studies of lipids.; Trans-ancestry meta-analyses identify rare and common variants associated with blood pressure and hypertension.; Trans-ethnic analysis of metabochip data identifies two new loci associated with BMI.; Trans-ethnic and Ancestry-Specific Blood-Cell Genetics in 746,667 Individuals from 5 Global Populations.; Trans-ethnic association study of blood pressure determinants in over 750,000 individuals.; Understanding the genetic determinants of the brain with MOSTest.; Urate, Blood Pressure, and Cardiovascular Disease: Evidence From Mendelian Randomization and Meta-Analysis of Clinical Trials.; Use of genetic variation to separate the effects of early and later life adiposity on disease risk: mendelian randomisation study.; Variants in the FTO and CDKAL1 loci have recessive effects on risk of obesity and type 2 diabetes, respectively.; Vertex-wise multivariate genome-wide association study identifies 780 unique genetic loci associated with cortical morphology.	109	Other measurement	coffee consumption measurement	Dietary consumption measurement	Measurement
SLC39A8	rs13107325	Decaffeinated coffee consumption and/or lifetime cannabis use	296	Cerebellum	1	A Genome Wide Association Study For Shoulder Impingement and Rotator Cuff Disease.; A Large Multi-ethnic Genome-Wide Association Study of Adult Body Mass Index Identifies Novel Loci.; A combined analysis of genetically correlated traits identifies 187 loci and a role for neurogenesis and myelination in intelligence.; A cross-population atlas of genetic associations for 220 human phenotypes.; A large electronic-health-record-based genome-wide study of serum lipids.; An expanded set of genome-wide association studies of brain imaging phenotypes in UK Biobank.; Association analyses of 249,796 individuals reveal 18 new loci associated with body mass index.; Association of Myopia and Intraocular Pressure With Retinal Detachment in European Descent Participants of the UK Biobank Cohort: A Mendelian Randomization Study.; Association of a Schizophrenia-Risk Nonsynonymous Variant With Putamen Volume in Adolescents: A Voxelwise and Genome-Wide Association Study.; Association studies of up to 1.2 million individuals yield new insights into the genetic etiology of tobacco and alcohol use.; Biological Insights Into Muscular Strength: Genetic Findings in the UK Biobank.; Biological, clinical and population relevance of 95 loci for blood lipids.; Boosting Schizophrenia Genetics by Utilizing Genetic Overlap With Brain Morphology.; Characterising metabolomic signatures of lipid-modifying therapies through drug target mendelian randomisation.; Common schizophrenia alleles are enriched in mutation-intolerant genes and in regions under strong background selection.; Comparative genetic architectures of schizophrenia in East Asian and European populations.; Deciphering osteoarthritis genetics across 826,690 individuals from 9 populations.; Discovery and refinement of loci associated with lipid levels.; Discovery of 318 new risk loci for type 2 diabetes and related vascular outcomes among 1.4 million participants in a multi-ancestry meta-analysis.; Dissection of genetic variation and evidence for pleiotropy in male pattern baldness.; Epigenomic and transcriptomic analyses define core cell types, genes and targetable mechanisms for kidney disease.; Evaluating the relationship between circulating lipoprotein lipids and apolipoproteins with risk of coronary heart disease: A multivariable Mendelian randomisation analysis.; Exome Chip Meta-analysis Fine Maps Causal Variants and Elucidates the Genetic Architecture of Rare Coding Variants in Smoking and Alcohol Use.; Functional validity, role, and implications of heavy alcohol consumption genetic loci.; GWAS of allometric body-shape indices in UK Biobank identifies loci suggesting associations with morphogenesis, organogenesis, adrenal cell renewal and cancer.; Gene discovery and polygenic prediction from a genome-wide association study of educational attainment in 1.1 million individuals.; Genetic Relationships between Attention-Deficit/Hyperactivity Disorder, Autism Spectrum Disorder, and Intelligence.; Genetic analysis in European ancestry individuals identifies 517 loci associated with liver enzymes.; Genetic architecture of subcortical brain structures in 38,851 individuals.; Genetic evidence for different adiposity phenotypes and their opposing influence on ectopic fat and risk of cardiometabolic disease.; Genetic studies of body mass index yield new insights for obesity biology.; Genetic variants in novel pathways influence blood pressure and cardiovascular disease risk.; Genetically-Determined Serum Calcium Levels and Markers of Ventricular Repolarisation: A Mendelian Randomization Study in the UK Biobank.; Genetics of blood lipids among ~300,000 multi-ethnic participants of the Million Veteran Program.; Genome wide association study identifies genetic associations with perceived age.; Genome-Wide Association Study Meta-Analysis of the Alcohol Use Disorders Identification Test (AUDIT) in Two Population-Based Cohorts.; Genome-Wide Association Study of the Metabolic Syndrome in UK Biobank.; Genome-wide Association Analysis of Parkinson's Disease and Schizophrenia Reveals Shared Genetic Architecture and Identifies Novel Risk Loci.; Genome-wide Association Study Shows That Executive Functioning Is Influenced by GABAergic Processes and Is a Neurocognitive Genetic Correlate of Psychiatric Disorders.; Genome-wide and Mendelian randomisation studies of liver MRI yield insights into the pathogenesis of steatohepatitis.; Genome-wide association analyses of physical activity and sedentary behavior provide insights into underlying mechanisms and roles in disease prevention.; Genome-wide association analyses of risk tolerance and risky behaviors in over 1 million individuals identify hundreds of loci and shared genetic influences.; Genome-wide association analyses using electronic health records identify new loci influencing blood pressure variation.; Genome-wide association analysis identifies three new susceptibility loci for childhood body mass index.; Genome-wide association analysis of 19,629 individuals identifies variants influencing regional brain volumes and refines their genetic co-architecture with cognitive and mental health traits.; Genome-wide association and Mendelian randomization study of NT-proBNP in patients with acute coronary syndrome.; Genome-wide association meta-analysis in 269,867 individuals identifies new genetic and functional links to intelligence.; Genome-wide association studies and Mendelian randomization analyses for leisure sedentary behaviours.; Genome-wide association studies of brain imaging phenotypes in UK Biobank.; Genome-wide association study identifies 48 common genetic variants associated with handedness.; Genome-wide association study identifies genetic loci for self-reported habitual sleep duration supported by accelerometer-derived estimates.; Genome-wide association study identifies six new loci influencing pulse pressure and mean arterial pressure.; Genome-wide association study of alcohol consumption and use disorder in 274,424 individuals from multiple populations.; Genome-wide association study of medication-use and associated disease in the UK Biobank.; Genome-wide association study of schizophrenia in Ashkenazi Jews.; Genome-wide association study of self-reported walking pace suggests beneficial effects of brisk walking on health and survival.; Genome-wide discovery of genetic loci that uncouple excess adiposity from its comorbidities.; Genome-wide meta-analysis of 241,258 adults accounting for smoking behaviour identifies novel loci for obesity traits.; Genome-wide meta-analysis of insomnia prioritizes genes associated with metabolic and psychiatric pathways.; Genome-wide meta-analysis of muscle weakness identifies 15 susceptibility loci in older men and women.; Genome-wide meta-analysis of problematic alcohol use in 435,563 individuals yields insights into biology and relationships with other traits.; Genome-wide physical activity interactions in adiposity - A meta-analysis of 200,452 adults.; Genomics of body fat percentage may contribute to sex bias in anorexia nervosa.; High Blood Pressure and Intraocular Pressure: A Mendelian Randomization Study.; Identification of new therapeutic targets for osteoarthritis through genome-wide analyses of UK Biobank data.; Investigating the genetic architecture of noncognitive skills using GWAS-by-subtraction.; Large-scale GWAS of food liking reveals genetic determinants and genetic correlations with distinct neurophysiological traits.; Leveraging Polygenic Functional Enrichment to Improve GWAS Power.; Loss-of-function genomic variants highlight potential therapeutic targets for cardiovascular disease.; Mapping genomic loci implicates genes and synaptic biology in schizophrenia.; Meta-analysis identifies common and rare variants influencing blood pressure and overlapping with metabolic trait loci.; Meta-analysis of 542,934 subjects of European ancestry identifies new genes and mechanisms predisposing to refractive error and myopia.; Meta-analysis of genome-wide association studies for body fat distribution in 694,649 individuals of European ancestry.; Multi-Ancestry Genome-wide Association Study Accounting for Gene-Psychosocial Factor Interactions Identifies Novel Loci for Blood Pressure Traits.; Multi-ancestry genome-wide gene-smoking interaction study of 387,272 individuals identifies new loci associated with serum lipids.; Multi-trait analysis for genome-wide association study of five psychiatric disorders.; Multitrait genetic association analysis identifies 50 new risk loci for gastro-oesophageal reflux, seven new loci for Barrett's oesophagus and provides insights into clinical heterogeneity in reflux diagnosis.; Multivariate genome-wide association study on tissue-sensitive diffusion metrics highlights pathways that shape the human brain.; New alcohol-related genes suggest shared genetic mechanisms with neuropsychiatric disorders.; Novel Blood Pressure Locus and Gene Discovery Using Genome-Wide Association Study and Expression Data Sets From Blood and the Kidney.; Novel genetic associations for blood pressure identified via gene-alcohol interaction in up to 570K individuals across multiple ancestries.; Novel loci for childhood body mass index and shared heritability with adult cardiometabolic traits.; Ordered multinomial regression for genetic association analysis of ordinal phenotypes at Biobank scale.; Polygenic Hyperlipidemias and Coronary Artery Disease Risk.; Predicted loss and gain of function mutations in ACO1 are associated with erythropoiesis.; Protein-altering variants associated with body mass index implicate pathways that control energy intake and expenditure in obesity.; Shared Genetic and Experimental Links between Obesity-Related Traits and Asthma Subtypes in UK Biobank.; Shared Genetics and Causality Between Decaffeinated Coffee Consumption and Neuropsychiatric Diseases: A Large-Scale Genome-Wide Cross-Trait Analysis and Mendelian Randomization Analysis.; Shared heritability of human face and brain shape.; Strong impact of natural-selection-free heterogeneity in genetics of age-related phenotypes.; Study of 300,486 individuals identifies 148 independent genetic loci influencing general cognitive function.; Testosterone and socioeconomic position: Mendelian randomization in 306,248 men and women in UK Biobank.; The Genetic and Neural Substrates of Externalizing Behavior.; The Impact of Removing Former Drinkers from Genome-wide Association Studies of AUDIT-C.; The Influence of Age and Sex on Genetic Associations with Adult Body Size and Shape: A Large-Scale Genome-Wide Interaction Study.; The Polygenic and Monogenic Basis of Blood Traits and Diseases.; The genetic architecture of human cortical folding.; The genetic architecture of the human thalamus and its overlap with ten common brain disorders.; The genetics of blood pressure regulation and its target organs from association studies in 342,415 individuals.; The power of genetic diversity in genome-wide association studies of lipids.; Trans-ancestry meta-analyses identify rare and common variants associated with blood pressure and hypertension.; Trans-ethnic analysis of metabochip data identifies two new loci associated with BMI.; Trans-ethnic and Ancestry-Specific Blood-Cell Genetics in 746,667 Individuals from 5 Global Populations.; Trans-ethnic association study of blood pressure determinants in over 750,000 individuals.; Understanding the genetic determinants of the brain with MOSTest.; Urate, Blood Pressure, and Cardiovascular Disease: Evidence From Mendelian Randomization and Meta-Analysis of Clinical Trials.; Use of genetic variation to separate the effects of early and later life adiposity on disease risk: mendelian randomisation study.; Variants in the FTO and CDKAL1 loci have recessive effects on risk of obesity and type 2 diabetes, respectively.; Vertex-wise multivariate genome-wide association study identifies 780 unique genetic loci associated with cortical morphology.	109	Other measurement	coffee consumption measurement	Dietary consumption measurement	Measurement
SLC39A8	rs13107325	Decaffeinated coffee consumption and/or neuroticism	296	Cerebellum	1	A Genome Wide Association Study For Shoulder Impingement and Rotator Cuff Disease.; A Large Multi-ethnic Genome-Wide Association Study of Adult Body Mass Index Identifies Novel Loci.; A combined analysis of genetically correlated traits identifies 187 loci and a role for neurogenesis and myelination in intelligence.; A cross-population atlas of genetic associations for 220 human phenotypes.; A large electronic-health-record-based genome-wide study of serum lipids.; An expanded set of genome-wide association studies of brain imaging phenotypes in UK Biobank.; Association analyses of 249,796 individuals reveal 18 new loci associated with body mass index.; Association of Myopia and Intraocular Pressure With Retinal Detachment in European Descent Participants of the UK Biobank Cohort: A Mendelian Randomization Study.; Association of a Schizophrenia-Risk Nonsynonymous Variant With Putamen Volume in Adolescents: A Voxelwise and Genome-Wide Association Study.; Association studies of up to 1.2 million individuals yield new insights into the genetic etiology of tobacco and alcohol use.; Biological Insights Into Muscular Strength: Genetic Findings in the UK Biobank.; Biological, clinical and population relevance of 95 loci for blood lipids.; Boosting Schizophrenia Genetics by Utilizing Genetic Overlap With Brain Morphology.; Characterising metabolomic signatures of lipid-modifying therapies through drug target mendelian randomisation.; Common schizophrenia alleles are enriched in mutation-intolerant genes and in regions under strong background selection.; Comparative genetic architectures of schizophrenia in East Asian and European populations.; Deciphering osteoarthritis genetics across 826,690 individuals from 9 populations.; Discovery and refinement of loci associated with lipid levels.; Discovery of 318 new risk loci for type 2 diabetes and related vascular outcomes among 1.4 million participants in a multi-ancestry meta-analysis.; Dissection of genetic variation and evidence for pleiotropy in male pattern baldness.; Epigenomic and transcriptomic analyses define core cell types, genes and targetable mechanisms for kidney disease.; Evaluating the relationship between circulating lipoprotein lipids and apolipoproteins with risk of coronary heart disease: A multivariable Mendelian randomisation analysis.; Exome Chip Meta-analysis Fine Maps Causal Variants and Elucidates the Genetic Architecture of Rare Coding Variants in Smoking and Alcohol Use.; Functional validity, role, and implications of heavy alcohol consumption genetic loci.; GWAS of allometric body-shape indices in UK Biobank identifies loci suggesting associations with morphogenesis, organogenesis, adrenal cell renewal and cancer.; Gene discovery and polygenic prediction from a genome-wide association study of educational attainment in 1.1 million individuals.; Genetic Relationships between Attention-Deficit/Hyperactivity Disorder, Autism Spectrum Disorder, and Intelligence.; Genetic analysis in European ancestry individuals identifies 517 loci associated with liver enzymes.; Genetic architecture of subcortical brain structures in 38,851 individuals.; Genetic evidence for different adiposity phenotypes and their opposing influence on ectopic fat and risk of cardiometabolic disease.; Genetic studies of body mass index yield new insights for obesity biology.; Genetic variants in novel pathways influence blood pressure and cardiovascular disease risk.; Genetically-Determined Serum Calcium Levels and Markers of Ventricular Repolarisation: A Mendelian Randomization Study in the UK Biobank.; Genetics of blood lipids among ~300,000 multi-ethnic participants of the Million Veteran Program.; Genome wide association study identifies genetic associations with perceived age.; Genome-Wide Association Study Meta-Analysis of the Alcohol Use Disorders Identification Test (AUDIT) in Two Population-Based Cohorts.; Genome-Wide Association Study of the Metabolic Syndrome in UK Biobank.; Genome-wide Association Analysis of Parkinson's Disease and Schizophrenia Reveals Shared Genetic Architecture and Identifies Novel Risk Loci.; Genome-wide Association Study Shows That Executive Functioning Is Influenced by GABAergic Processes and Is a Neurocognitive Genetic Correlate of Psychiatric Disorders.; Genome-wide and Mendelian randomisation studies of liver MRI yield insights into the pathogenesis of steatohepatitis.; Genome-wide association analyses of physical activity and sedentary behavior provide insights into underlying mechanisms and roles in disease prevention.; Genome-wide association analyses of risk tolerance and risky behaviors in over 1 million individuals identify hundreds of loci and shared genetic influences.; Genome-wide association analyses using electronic health records identify new loci influencing blood pressure variation.; Genome-wide association analysis identifies three new susceptibility loci for childhood body mass index.; Genome-wide association analysis of 19,629 individuals identifies variants influencing regional brain volumes and refines their genetic co-architecture with cognitive and mental health traits.; Genome-wide association and Mendelian randomization study of NT-proBNP in patients with acute coronary syndrome.; Genome-wide association meta-analysis in 269,867 individuals identifies new genetic and functional links to intelligence.; Genome-wide association studies and Mendelian randomization analyses for leisure sedentary behaviours.; Genome-wide association studies of brain imaging phenotypes in UK Biobank.; Genome-wide association study identifies 48 common genetic variants associated with handedness.; Genome-wide association study identifies genetic loci for self-reported habitual sleep duration supported by accelerometer-derived estimates.; Genome-wide association study identifies six new loci influencing pulse pressure and mean arterial pressure.; Genome-wide association study of alcohol consumption and use disorder in 274,424 individuals from multiple populations.; Genome-wide association study of medication-use and associated disease in the UK Biobank.; Genome-wide association study of schizophrenia in Ashkenazi Jews.; Genome-wide association study of self-reported walking pace suggests beneficial effects of brisk walking on health and survival.; Genome-wide discovery of genetic loci that uncouple excess adiposity from its comorbidities.; Genome-wide meta-analysis of 241,258 adults accounting for smoking behaviour identifies novel loci for obesity traits.; Genome-wide meta-analysis of insomnia prioritizes genes associated with metabolic and psychiatric pathways.; Genome-wide meta-analysis of muscle weakness identifies 15 susceptibility loci in older men and women.; Genome-wide meta-analysis of problematic alcohol use in 435,563 individuals yields insights into biology and relationships with other traits.; Genome-wide physical activity interactions in adiposity - A meta-analysis of 200,452 adults.; Genomics of body fat percentage may contribute to sex bias in anorexia nervosa.; High Blood Pressure and Intraocular Pressure: A Mendelian Randomization Study.; Identification of new therapeutic targets for osteoarthritis through genome-wide analyses of UK Biobank data.; Investigating the genetic architecture of noncognitive skills using GWAS-by-subtraction.; Large-scale GWAS of food liking reveals genetic determinants and genetic correlations with distinct neurophysiological traits.; Leveraging Polygenic Functional Enrichment to Improve GWAS Power.; Loss-of-function genomic variants highlight potential therapeutic targets for cardiovascular disease.; Mapping genomic loci implicates genes and synaptic biology in schizophrenia.; Meta-analysis identifies common and rare variants influencing blood pressure and overlapping with metabolic trait loci.; Meta-analysis of 542,934 subjects of European ancestry identifies new genes and mechanisms predisposing to refractive error and myopia.; Meta-analysis of genome-wide association studies for body fat distribution in 694,649 individuals of European ancestry.; Multi-Ancestry Genome-wide Association Study Accounting for Gene-Psychosocial Factor Interactions Identifies Novel Loci for Blood Pressure Traits.; Multi-ancestry genome-wide gene-smoking interaction study of 387,272 individuals identifies new loci associated with serum lipids.; Multi-trait analysis for genome-wide association study of five psychiatric disorders.; Multitrait genetic association analysis identifies 50 new risk loci for gastro-oesophageal reflux, seven new loci for Barrett's oesophagus and provides insights into clinical heterogeneity in reflux diagnosis.; Multivariate genome-wide association study on tissue-sensitive diffusion metrics highlights pathways that shape the human brain.; New alcohol-related genes suggest shared genetic mechanisms with neuropsychiatric disorders.; Novel Blood Pressure Locus and Gene Discovery Using Genome-Wide Association Study and Expression Data Sets From Blood and the Kidney.; Novel genetic associations for blood pressure identified via gene-alcohol interaction in up to 570K individuals across multiple ancestries.; Novel loci for childhood body mass index and shared heritability with adult cardiometabolic traits.; Ordered multinomial regression for genetic association analysis of ordinal phenotypes at Biobank scale.; Polygenic Hyperlipidemias and Coronary Artery Disease Risk.; Predicted loss and gain of function mutations in ACO1 are associated with erythropoiesis.; Protein-altering variants associated with body mass index implicate pathways that control energy intake and expenditure in obesity.; Shared Genetic and Experimental Links between Obesity-Related Traits and Asthma Subtypes in UK Biobank.; Shared Genetics and Causality Between Decaffeinated Coffee Consumption and Neuropsychiatric Diseases: A Large-Scale Genome-Wide Cross-Trait Analysis and Mendelian Randomization Analysis.; Shared heritability of human face and brain shape.; Strong impact of natural-selection-free heterogeneity in genetics of age-related phenotypes.; Study of 300,486 individuals identifies 148 independent genetic loci influencing general cognitive function.; Testosterone and socioeconomic position: Mendelian randomization in 306,248 men and women in UK Biobank.; The Genetic and Neural Substrates of Externalizing Behavior.; The Impact of Removing Former Drinkers from Genome-wide Association Studies of AUDIT-C.; The Influence of Age and Sex on Genetic Associations with Adult Body Size and Shape: A Large-Scale Genome-Wide Interaction Study.; The Polygenic and Monogenic Basis of Blood Traits and Diseases.; The genetic architecture of human cortical folding.; The genetic architecture of the human thalamus and its overlap with ten common brain disorders.; The genetics of blood pressure regulation and its target organs from association studies in 342,415 individuals.; The power of genetic diversity in genome-wide association studies of lipids.; Trans-ancestry meta-analyses identify rare and common variants associated with blood pressure and hypertension.; Trans-ethnic analysis of metabochip data identifies two new loci associated with BMI.; Trans-ethnic and Ancestry-Specific Blood-Cell Genetics in 746,667 Individuals from 5 Global Populations.; Trans-ethnic association study of blood pressure determinants in over 750,000 individuals.; Understanding the genetic determinants of the brain with MOSTest.; Urate, Blood Pressure, and Cardiovascular Disease: Evidence From Mendelian Randomization and Meta-Analysis of Clinical Trials.; Use of genetic variation to separate the effects of early and later life adiposity on disease risk: mendelian randomisation study.; Variants in the FTO and CDKAL1 loci have recessive effects on risk of obesity and type 2 diabetes, respectively.; Vertex-wise multivariate genome-wide association study identifies 780 unique genetic loci associated with cortical morphology.	109	Other measurement	neuroticism measurement	Psychological/cognitive trait	Measurement
SLC39A8	rs13107325	Decaffeinated coffee consumption or major depression disorder	296	Cerebellum	1	A Genome Wide Association Study For Shoulder Impingement and Rotator Cuff Disease.; A Large Multi-ethnic Genome-Wide Association Study of Adult Body Mass Index Identifies Novel Loci.; A combined analysis of genetically correlated traits identifies 187 loci and a role for neurogenesis and myelination in intelligence.; A cross-population atlas of genetic associations for 220 human phenotypes.; A large electronic-health-record-based genome-wide study of serum lipids.; An expanded set of genome-wide association studies of brain imaging phenotypes in UK Biobank.; Association analyses of 249,796 individuals reveal 18 new loci associated with body mass index.; Association of Myopia and Intraocular Pressure With Retinal Detachment in European Descent Participants of the UK Biobank Cohort: A Mendelian Randomization Study.; Association of a Schizophrenia-Risk Nonsynonymous Variant With Putamen Volume in Adolescents: A Voxelwise and Genome-Wide Association Study.; Association studies of up to 1.2 million individuals yield new insights into the genetic etiology of tobacco and alcohol use.; Biological Insights Into Muscular Strength: Genetic Findings in the UK Biobank.; Biological, clinical and population relevance of 95 loci for blood lipids.; Boosting Schizophrenia Genetics by Utilizing Genetic Overlap With Brain Morphology.; Characterising metabolomic signatures of lipid-modifying therapies through drug target mendelian randomisation.; Common schizophrenia alleles are enriched in mutation-intolerant genes and in regions under strong background selection.; Comparative genetic architectures of schizophrenia in East Asian and European populations.; Deciphering osteoarthritis genetics across 826,690 individuals from 9 populations.; Discovery and refinement of loci associated with lipid levels.; Discovery of 318 new risk loci for type 2 diabetes and related vascular outcomes among 1.4 million participants in a multi-ancestry meta-analysis.; Dissection of genetic variation and evidence for pleiotropy in male pattern baldness.; Epigenomic and transcriptomic analyses define core cell types, genes and targetable mechanisms for kidney disease.; Evaluating the relationship between circulating lipoprotein lipids and apolipoproteins with risk of coronary heart disease: A multivariable Mendelian randomisation analysis.; Exome Chip Meta-analysis Fine Maps Causal Variants and Elucidates the Genetic Architecture of Rare Coding Variants in Smoking and Alcohol Use.; Functional validity, role, and implications of heavy alcohol consumption genetic loci.; GWAS of allometric body-shape indices in UK Biobank identifies loci suggesting associations with morphogenesis, organogenesis, adrenal cell renewal and cancer.; Gene discovery and polygenic prediction from a genome-wide association study of educational attainment in 1.1 million individuals.; Genetic Relationships between Attention-Deficit/Hyperactivity Disorder, Autism Spectrum Disorder, and Intelligence.; Genetic analysis in European ancestry individuals identifies 517 loci associated with liver enzymes.; Genetic architecture of subcortical brain structures in 38,851 individuals.; Genetic evidence for different adiposity phenotypes and their opposing influence on ectopic fat and risk of cardiometabolic disease.; Genetic studies of body mass index yield new insights for obesity biology.; Genetic variants in novel pathways influence blood pressure and cardiovascular disease risk.; Genetically-Determined Serum Calcium Levels and Markers of Ventricular Repolarisation: A Mendelian Randomization Study in the UK Biobank.; Genetics of blood lipids among ~300,000 multi-ethnic participants of the Million Veteran Program.; Genome wide association study identifies genetic associations with perceived age.; Genome-Wide Association Study Meta-Analysis of the Alcohol Use Disorders Identification Test (AUDIT) in Two Population-Based Cohorts.; Genome-Wide Association Study of the Metabolic Syndrome in UK Biobank.; Genome-wide Association Analysis of Parkinson's Disease and Schizophrenia Reveals Shared Genetic Architecture and Identifies Novel Risk Loci.; Genome-wide Association Study Shows That Executive Functioning Is Influenced by GABAergic Processes and Is a Neurocognitive Genetic Correlate of Psychiatric Disorders.; Genome-wide and Mendelian randomisation studies of liver MRI yield insights into the pathogenesis of steatohepatitis.; Genome-wide association analyses of physical activity and sedentary behavior provide insights into underlying mechanisms and roles in disease prevention.; Genome-wide association analyses of risk tolerance and risky behaviors in over 1 million individuals identify hundreds of loci and shared genetic influences.; Genome-wide association analyses using electronic health records identify new loci influencing blood pressure variation.; Genome-wide association analysis identifies three new susceptibility loci for childhood body mass index.; Genome-wide association analysis of 19,629 individuals identifies variants influencing regional brain volumes and refines their genetic co-architecture with cognitive and mental health traits.; Genome-wide association and Mendelian randomization study of NT-proBNP in patients with acute coronary syndrome.; Genome-wide association meta-analysis in 269,867 individuals identifies new genetic and functional links to intelligence.; Genome-wide association studies and Mendelian randomization analyses for leisure sedentary behaviours.; Genome-wide association studies of brain imaging phenotypes in UK Biobank.; Genome-wide association study identifies 48 common genetic variants associated with handedness.; Genome-wide association study identifies genetic loci for self-reported habitual sleep duration supported by accelerometer-derived estimates.; Genome-wide association study identifies six new loci influencing pulse pressure and mean arterial pressure.; Genome-wide association study of alcohol consumption and use disorder in 274,424 individuals from multiple populations.; Genome-wide association study of medication-use and associated disease in the UK Biobank.; Genome-wide association study of schizophrenia in Ashkenazi Jews.; Genome-wide association study of self-reported walking pace suggests beneficial effects of brisk walking on health and survival.; Genome-wide discovery of genetic loci that uncouple excess adiposity from its comorbidities.; Genome-wide meta-analysis of 241,258 adults accounting for smoking behaviour identifies novel loci for obesity traits.; Genome-wide meta-analysis of insomnia prioritizes genes associated with metabolic and psychiatric pathways.; Genome-wide meta-analysis of muscle weakness identifies 15 susceptibility loci in older men and women.; Genome-wide meta-analysis of problematic alcohol use in 435,563 individuals yields insights into biology and relationships with other traits.; Genome-wide physical activity interactions in adiposity - A meta-analysis of 200,452 adults.; Genomics of body fat percentage may contribute to sex bias in anorexia nervosa.; High Blood Pressure and Intraocular Pressure: A Mendelian Randomization Study.; Identification of new therapeutic targets for osteoarthritis through genome-wide analyses of UK Biobank data.; Investigating the genetic architecture of noncognitive skills using GWAS-by-subtraction.; Large-scale GWAS of food liking reveals genetic determinants and genetic correlations with distinct neurophysiological traits.; Leveraging Polygenic Functional Enrichment to Improve GWAS Power.; Loss-of-function genomic variants highlight potential therapeutic targets for cardiovascular disease.; Mapping genomic loci implicates genes and synaptic biology in schizophrenia.; Meta-analysis identifies common and rare variants influencing blood pressure and overlapping with metabolic trait loci.; Meta-analysis of 542,934 subjects of European ancestry identifies new genes and mechanisms predisposing to refractive error and myopia.; Meta-analysis of genome-wide association studies for body fat distribution in 694,649 individuals of European ancestry.; Multi-Ancestry Genome-wide Association Study Accounting for Gene-Psychosocial Factor Interactions Identifies Novel Loci for Blood Pressure Traits.; Multi-ancestry genome-wide gene-smoking interaction study of 387,272 individuals identifies new loci associated with serum lipids.; Multi-trait analysis for genome-wide association study of five psychiatric disorders.; Multitrait genetic association analysis identifies 50 new risk loci for gastro-oesophageal reflux, seven new loci for Barrett's oesophagus and provides insights into clinical heterogeneity in reflux diagnosis.; Multivariate genome-wide association study on tissue-sensitive diffusion metrics highlights pathways that shape the human brain.; New alcohol-related genes suggest shared genetic mechanisms with neuropsychiatric disorders.; Novel Blood Pressure Locus and Gene Discovery Using Genome-Wide Association Study and Expression Data Sets From Blood and the Kidney.; Novel genetic associations for blood pressure identified via gene-alcohol interaction in up to 570K individuals across multiple ancestries.; Novel loci for childhood body mass index and shared heritability with adult cardiometabolic traits.; Ordered multinomial regression for genetic association analysis of ordinal phenotypes at Biobank scale.; Polygenic Hyperlipidemias and Coronary Artery Disease Risk.; Predicted loss and gain of function mutations in ACO1 are associated with erythropoiesis.; Protein-altering variants associated with body mass index implicate pathways that control energy intake and expenditure in obesity.; Shared Genetic and Experimental Links between Obesity-Related Traits and Asthma Subtypes in UK Biobank.; Shared Genetics and Causality Between Decaffeinated Coffee Consumption and Neuropsychiatric Diseases: A Large-Scale Genome-Wide Cross-Trait Analysis and Mendelian Randomization Analysis.; Shared heritability of human face and brain shape.; Strong impact of natural-selection-free heterogeneity in genetics of age-related phenotypes.; Study of 300,486 individuals identifies 148 independent genetic loci influencing general cognitive function.; Testosterone and socioeconomic position: Mendelian randomization in 306,248 men and women in UK Biobank.; The Genetic and Neural Substrates of Externalizing Behavior.; The Impact of Removing Former Drinkers from Genome-wide Association Studies of AUDIT-C.; The Influence of Age and Sex on Genetic Associations with Adult Body Size and Shape: A Large-Scale Genome-Wide Interaction Study.; The Polygenic and Monogenic Basis of Blood Traits and Diseases.; The genetic architecture of human cortical folding.; The genetic architecture of the human thalamus and its overlap with ten common brain disorders.; The genetics of blood pressure regulation and its target organs from association studies in 342,415 individuals.; The power of genetic diversity in genome-wide association studies of lipids.; Trans-ancestry meta-analyses identify rare and common variants associated with blood pressure and hypertension.; Trans-ethnic analysis of metabochip data identifies two new loci associated with BMI.; Trans-ethnic and Ancestry-Specific Blood-Cell Genetics in 746,667 Individuals from 5 Global Populations.; Trans-ethnic association study of blood pressure determinants in over 750,000 individuals.; Understanding the genetic determinants of the brain with MOSTest.; Urate, Blood Pressure, and Cardiovascular Disease: Evidence From Mendelian Randomization and Meta-Analysis of Clinical Trials.; Use of genetic variation to separate the effects of early and later life adiposity on disease risk: mendelian randomisation study.; Variants in the FTO and CDKAL1 loci have recessive effects on risk of obesity and type 2 diabetes, respectively.; Vertex-wise multivariate genome-wide association study identifies 780 unique genetic loci associated with cortical morphology.	109	Other measurement	coffee consumption measurement	Dietary consumption measurement	Measurement
SLC39A8	rs13107325	Diastolic blood pressure	296	Cerebellum	1	A Genome Wide Association Study For Shoulder Impingement and Rotator Cuff Disease.; A Large Multi-ethnic Genome-Wide Association Study of Adult Body Mass Index Identifies Novel Loci.; A combined analysis of genetically correlated traits identifies 187 loci and a role for neurogenesis and myelination in intelligence.; A cross-population atlas of genetic associations for 220 human phenotypes.; A large electronic-health-record-based genome-wide study of serum lipids.; An expanded set of genome-wide association studies of brain imaging phenotypes in UK Biobank.; Association analyses of 249,796 individuals reveal 18 new loci associated with body mass index.; Association of Myopia and Intraocular Pressure With Retinal Detachment in European Descent Participants of the UK Biobank Cohort: A Mendelian Randomization Study.; Association of a Schizophrenia-Risk Nonsynonymous Variant With Putamen Volume in Adolescents: A Voxelwise and Genome-Wide Association Study.; Association studies of up to 1.2 million individuals yield new insights into the genetic etiology of tobacco and alcohol use.; Biological Insights Into Muscular Strength: Genetic Findings in the UK Biobank.; Biological, clinical and population relevance of 95 loci for blood lipids.; Boosting Schizophrenia Genetics by Utilizing Genetic Overlap With Brain Morphology.; Characterising metabolomic signatures of lipid-modifying therapies through drug target mendelian randomisation.; Common schizophrenia alleles are enriched in mutation-intolerant genes and in regions under strong background selection.; Comparative genetic architectures of schizophrenia in East Asian and European populations.; Deciphering osteoarthritis genetics across 826,690 individuals from 9 populations.; Discovery and refinement of loci associated with lipid levels.; Discovery of 318 new risk loci for type 2 diabetes and related vascular outcomes among 1.4 million participants in a multi-ancestry meta-analysis.; Dissection of genetic variation and evidence for pleiotropy in male pattern baldness.; Epigenomic and transcriptomic analyses define core cell types, genes and targetable mechanisms for kidney disease.; Evaluating the relationship between circulating lipoprotein lipids and apolipoproteins with risk of coronary heart disease: A multivariable Mendelian randomisation analysis.; Exome Chip Meta-analysis Fine Maps Causal Variants and Elucidates the Genetic Architecture of Rare Coding Variants in Smoking and Alcohol Use.; Functional validity, role, and implications of heavy alcohol consumption genetic loci.; GWAS of allometric body-shape indices in UK Biobank identifies loci suggesting associations with morphogenesis, organogenesis, adrenal cell renewal and cancer.; Gene discovery and polygenic prediction from a genome-wide association study of educational attainment in 1.1 million individuals.; Genetic Relationships between Attention-Deficit/Hyperactivity Disorder, Autism Spectrum Disorder, and Intelligence.; Genetic analysis in European ancestry individuals identifies 517 loci associated with liver enzymes.; Genetic architecture of subcortical brain structures in 38,851 individuals.; Genetic evidence for different adiposity phenotypes and their opposing influence on ectopic fat and risk of cardiometabolic disease.; Genetic studies of body mass index yield new insights for obesity biology.; Genetic variants in novel pathways influence blood pressure and cardiovascular disease risk.; Genetically-Determined Serum Calcium Levels and Markers of Ventricular Repolarisation: A Mendelian Randomization Study in the UK Biobank.; Genetics of blood lipids among ~300,000 multi-ethnic participants of the Million Veteran Program.; Genome wide association study identifies genetic associations with perceived age.; Genome-Wide Association Study Meta-Analysis of the Alcohol Use Disorders Identification Test (AUDIT) in Two Population-Based Cohorts.; Genome-Wide Association Study of the Metabolic Syndrome in UK Biobank.; Genome-wide Association Analysis of Parkinson's Disease and Schizophrenia Reveals Shared Genetic Architecture and Identifies Novel Risk Loci.; Genome-wide Association Study Shows That Executive Functioning Is Influenced by GABAergic Processes and Is a Neurocognitive Genetic Correlate of Psychiatric Disorders.; Genome-wide and Mendelian randomisation studies of liver MRI yield insights into the pathogenesis of steatohepatitis.; Genome-wide association analyses of physical activity and sedentary behavior provide insights into underlying mechanisms and roles in disease prevention.; Genome-wide association analyses of risk tolerance and risky behaviors in over 1 million individuals identify hundreds of loci and shared genetic influences.; Genome-wide association analyses using electronic health records identify new loci influencing blood pressure variation.; Genome-wide association analysis identifies three new susceptibility loci for childhood body mass index.; Genome-wide association analysis of 19,629 individuals identifies variants influencing regional brain volumes and refines their genetic co-architecture with cognitive and mental health traits.; Genome-wide association and Mendelian randomization study of NT-proBNP in patients with acute coronary syndrome.; Genome-wide association meta-analysis in 269,867 individuals identifies new genetic and functional links to intelligence.; Genome-wide association studies and Mendelian randomization analyses for leisure sedentary behaviours.; Genome-wide association studies of brain imaging phenotypes in UK Biobank.; Genome-wide association study identifies 48 common genetic variants associated with handedness.; Genome-wide association study identifies genetic loci for self-reported habitual sleep duration supported by accelerometer-derived estimates.; Genome-wide association study identifies six new loci influencing pulse pressure and mean arterial pressure.; Genome-wide association study of alcohol consumption and use disorder in 274,424 individuals from multiple populations.; Genome-wide association study of medication-use and associated disease in the UK Biobank.; Genome-wide association study of schizophrenia in Ashkenazi Jews.; Genome-wide association study of self-reported walking pace suggests beneficial effects of brisk walking on health and survival.; Genome-wide discovery of genetic loci that uncouple excess adiposity from its comorbidities.; Genome-wide meta-analysis of 241,258 adults accounting for smoking behaviour identifies novel loci for obesity traits.; Genome-wide meta-analysis of insomnia prioritizes genes associated with metabolic and psychiatric pathways.; Genome-wide meta-analysis of muscle weakness identifies 15 susceptibility loci in older men and women.; Genome-wide meta-analysis of problematic alcohol use in 435,563 individuals yields insights into biology and relationships with other traits.; Genome-wide physical activity interactions in adiposity - A meta-analysis of 200,452 adults.; Genomics of body fat percentage may contribute to sex bias in anorexia nervosa.; High Blood Pressure and Intraocular Pressure: A Mendelian Randomization Study.; Identification of new therapeutic targets for osteoarthritis through genome-wide analyses of UK Biobank data.; Investigating the genetic architecture of noncognitive skills using GWAS-by-subtraction.; Large-scale GWAS of food liking reveals genetic determinants and genetic correlations with distinct neurophysiological traits.; Leveraging Polygenic Functional Enrichment to Improve GWAS Power.; Loss-of-function genomic variants highlight potential therapeutic targets for cardiovascular disease.; Mapping genomic loci implicates genes and synaptic biology in schizophrenia.; Meta-analysis identifies common and rare variants influencing blood pressure and overlapping with metabolic trait loci.; Meta-analysis of 542,934 subjects of European ancestry identifies new genes and mechanisms predisposing to refractive error and myopia.; Meta-analysis of genome-wide association studies for body fat distribution in 694,649 individuals of European ancestry.; Multi-Ancestry Genome-wide Association Study Accounting for Gene-Psychosocial Factor Interactions Identifies Novel Loci for Blood Pressure Traits.; Multi-ancestry genome-wide gene-smoking interaction study of 387,272 individuals identifies new loci associated with serum lipids.; Multi-trait analysis for genome-wide association study of five psychiatric disorders.; Multitrait genetic association analysis identifies 50 new risk loci for gastro-oesophageal reflux, seven new loci for Barrett's oesophagus and provides insights into clinical heterogeneity in reflux diagnosis.; Multivariate genome-wide association study on tissue-sensitive diffusion metrics highlights pathways that shape the human brain.; New alcohol-related genes suggest shared genetic mechanisms with neuropsychiatric disorders.; Novel Blood Pressure Locus and Gene Discovery Using Genome-Wide Association Study and Expression Data Sets From Blood and the Kidney.; Novel genetic associations for blood pressure identified via gene-alcohol interaction in up to 570K individuals across multiple ancestries.; Novel loci for childhood body mass index and shared heritability with adult cardiometabolic traits.; Ordered multinomial regression for genetic association analysis of ordinal phenotypes at Biobank scale.; Polygenic Hyperlipidemias and Coronary Artery Disease Risk.; Predicted loss and gain of function mutations in ACO1 are associated with erythropoiesis.; Protein-altering variants associated with body mass index implicate pathways that control energy intake and expenditure in obesity.; Shared Genetic and Experimental Links between Obesity-Related Traits and Asthma Subtypes in UK Biobank.; Shared Genetics and Causality Between Decaffeinated Coffee Consumption and Neuropsychiatric Diseases: A Large-Scale Genome-Wide Cross-Trait Analysis and Mendelian Randomization Analysis.; Shared heritability of human face and brain shape.; Strong impact of natural-selection-free heterogeneity in genetics of age-related phenotypes.; Study of 300,486 individuals identifies 148 independent genetic loci influencing general cognitive function.; Testosterone and socioeconomic position: Mendelian randomization in 306,248 men and women in UK Biobank.; The Genetic and Neural Substrates of Externalizing Behavior.; The Impact of Removing Former Drinkers from Genome-wide Association Studies of AUDIT-C.; The Influence of Age and Sex on Genetic Associations with Adult Body Size and Shape: A Large-Scale Genome-Wide Interaction Study.; The Polygenic and Monogenic Basis of Blood Traits and Diseases.; The genetic architecture of human cortical folding.; The genetic architecture of the human thalamus and its overlap with ten common brain disorders.; The genetics of blood pressure regulation and its target organs from association studies in 342,415 individuals.; The power of genetic diversity in genome-wide association studies of lipids.; Trans-ancestry meta-analyses identify rare and common variants associated with blood pressure and hypertension.; Trans-ethnic analysis of metabochip data identifies two new loci associated with BMI.; Trans-ethnic and Ancestry-Specific Blood-Cell Genetics in 746,667 Individuals from 5 Global Populations.; Trans-ethnic association study of blood pressure determinants in over 750,000 individuals.; Understanding the genetic determinants of the brain with MOSTest.; Urate, Blood Pressure, and Cardiovascular Disease: Evidence From Mendelian Randomization and Meta-Analysis of Clinical Trials.; Use of genetic variation to separate the effects of early and later life adiposity on disease risk: mendelian randomisation study.; Variants in the FTO and CDKAL1 loci have recessive effects on risk of obesity and type 2 diabetes, respectively.; Vertex-wise multivariate genome-wide association study identifies 780 unique genetic loci associated with cortical morphology.	109	Cardiovascular measurement	diastolic blood pressure	Cardiovascular measurement	Measurement
SLC39A8	rs13107325	Diastolic blood pressure x alcohol consumption interaction (2df test)	296	Cerebellum	1	A Genome Wide Association Study For Shoulder Impingement and Rotator Cuff Disease.; A Large Multi-ethnic Genome-Wide Association Study of Adult Body Mass Index Identifies Novel Loci.; A combined analysis of genetically correlated traits identifies 187 loci and a role for neurogenesis and myelination in intelligence.; A cross-population atlas of genetic associations for 220 human phenotypes.; A large electronic-health-record-based genome-wide study of serum lipids.; An expanded set of genome-wide association studies of brain imaging phenotypes in UK Biobank.; Association analyses of 249,796 individuals reveal 18 new loci associated with body mass index.; Association of Myopia and Intraocular Pressure With Retinal Detachment in European Descent Participants of the UK Biobank Cohort: A Mendelian Randomization Study.; Association of a Schizophrenia-Risk Nonsynonymous Variant With Putamen Volume in Adolescents: A Voxelwise and Genome-Wide Association Study.; Association studies of up to 1.2 million individuals yield new insights into the genetic etiology of tobacco and alcohol use.; Biological Insights Into Muscular Strength: Genetic Findings in the UK Biobank.; Biological, clinical and population relevance of 95 loci for blood lipids.; Boosting Schizophrenia Genetics by Utilizing Genetic Overlap With Brain Morphology.; Characterising metabolomic signatures of lipid-modifying therapies through drug target mendelian randomisation.; Common schizophrenia alleles are enriched in mutation-intolerant genes and in regions under strong background selection.; Comparative genetic architectures of schizophrenia in East Asian and European populations.; Deciphering osteoarthritis genetics across 826,690 individuals from 9 populations.; Discovery and refinement of loci associated with lipid levels.; Discovery of 318 new risk loci for type 2 diabetes and related vascular outcomes among 1.4 million participants in a multi-ancestry meta-analysis.; Dissection of genetic variation and evidence for pleiotropy in male pattern baldness.; Epigenomic and transcriptomic analyses define core cell types, genes and targetable mechanisms for kidney disease.; Evaluating the relationship between circulating lipoprotein lipids and apolipoproteins with risk of coronary heart disease: A multivariable Mendelian randomisation analysis.; Exome Chip Meta-analysis Fine Maps Causal Variants and Elucidates the Genetic Architecture of Rare Coding Variants in Smoking and Alcohol Use.; Functional validity, role, and implications of heavy alcohol consumption genetic loci.; GWAS of allometric body-shape indices in UK Biobank identifies loci suggesting associations with morphogenesis, organogenesis, adrenal cell renewal and cancer.; Gene discovery and polygenic prediction from a genome-wide association study of educational attainment in 1.1 million individuals.; Genetic Relationships between Attention-Deficit/Hyperactivity Disorder, Autism Spectrum Disorder, and Intelligence.; Genetic analysis in European ancestry individuals identifies 517 loci associated with liver enzymes.; Genetic architecture of subcortical brain structures in 38,851 individuals.; Genetic evidence for different adiposity phenotypes and their opposing influence on ectopic fat and risk of cardiometabolic disease.; Genetic studies of body mass index yield new insights for obesity biology.; Genetic variants in novel pathways influence blood pressure and cardiovascular disease risk.; Genetically-Determined Serum Calcium Levels and Markers of Ventricular Repolarisation: A Mendelian Randomization Study in the UK Biobank.; Genetics of blood lipids among ~300,000 multi-ethnic participants of the Million Veteran Program.; Genome wide association study identifies genetic associations with perceived age.; Genome-Wide Association Study Meta-Analysis of the Alcohol Use Disorders Identification Test (AUDIT) in Two Population-Based Cohorts.; Genome-Wide Association Study of the Metabolic Syndrome in UK Biobank.; Genome-wide Association Analysis of Parkinson's Disease and Schizophrenia Reveals Shared Genetic Architecture and Identifies Novel Risk Loci.; Genome-wide Association Study Shows That Executive Functioning Is Influenced by GABAergic Processes and Is a Neurocognitive Genetic Correlate of Psychiatric Disorders.; Genome-wide and Mendelian randomisation studies of liver MRI yield insights into the pathogenesis of steatohepatitis.; Genome-wide association analyses of physical activity and sedentary behavior provide insights into underlying mechanisms and roles in disease prevention.; Genome-wide association analyses of risk tolerance and risky behaviors in over 1 million individuals identify hundreds of loci and shared genetic influences.; Genome-wide association analyses using electronic health records identify new loci influencing blood pressure variation.; Genome-wide association analysis identifies three new susceptibility loci for childhood body mass index.; Genome-wide association analysis of 19,629 individuals identifies variants influencing regional brain volumes and refines their genetic co-architecture with cognitive and mental health traits.; Genome-wide association and Mendelian randomization study of NT-proBNP in patients with acute coronary syndrome.; Genome-wide association meta-analysis in 269,867 individuals identifies new genetic and functional links to intelligence.; Genome-wide association studies and Mendelian randomization analyses for leisure sedentary behaviours.; Genome-wide association studies of brain imaging phenotypes in UK Biobank.; Genome-wide association study identifies 48 common genetic variants associated with handedness.; Genome-wide association study identifies genetic loci for self-reported habitual sleep duration supported by accelerometer-derived estimates.; Genome-wide association study identifies six new loci influencing pulse pressure and mean arterial pressure.; Genome-wide association study of alcohol consumption and use disorder in 274,424 individuals from multiple populations.; Genome-wide association study of medication-use and associated disease in the UK Biobank.; Genome-wide association study of schizophrenia in Ashkenazi Jews.; Genome-wide association study of self-reported walking pace suggests beneficial effects of brisk walking on health and survival.; Genome-wide discovery of genetic loci that uncouple excess adiposity from its comorbidities.; Genome-wide meta-analysis of 241,258 adults accounting for smoking behaviour identifies novel loci for obesity traits.; Genome-wide meta-analysis of insomnia prioritizes genes associated with metabolic and psychiatric pathways.; Genome-wide meta-analysis of muscle weakness identifies 15 susceptibility loci in older men and women.; Genome-wide meta-analysis of problematic alcohol use in 435,563 individuals yields insights into biology and relationships with other traits.; Genome-wide physical activity interactions in adiposity - A meta-analysis of 200,452 adults.; Genomics of body fat percentage may contribute to sex bias in anorexia nervosa.; High Blood Pressure and Intraocular Pressure: A Mendelian Randomization Study.; Identification of new therapeutic targets for osteoarthritis through genome-wide analyses of UK Biobank data.; Investigating the genetic architecture of noncognitive skills using GWAS-by-subtraction.; Large-scale GWAS of food liking reveals genetic determinants and genetic correlations with distinct neurophysiological traits.; Leveraging Polygenic Functional Enrichment to Improve GWAS Power.; Loss-of-function genomic variants highlight potential therapeutic targets for cardiovascular disease.; Mapping genomic loci implicates genes and synaptic biology in schizophrenia.; Meta-analysis identifies common and rare variants influencing blood pressure and overlapping with metabolic trait loci.; Meta-analysis of 542,934 subjects of European ancestry identifies new genes and mechanisms predisposing to refractive error and myopia.; Meta-analysis of genome-wide association studies for body fat distribution in 694,649 individuals of European ancestry.; Multi-Ancestry Genome-wide Association Study Accounting for Gene-Psychosocial Factor Interactions Identifies Novel Loci for Blood Pressure Traits.; Multi-ancestry genome-wide gene-smoking interaction study of 387,272 individuals identifies new loci associated with serum lipids.; Multi-trait analysis for genome-wide association study of five psychiatric disorders.; Multitrait genetic association analysis identifies 50 new risk loci for gastro-oesophageal reflux, seven new loci for Barrett's oesophagus and provides insights into clinical heterogeneity in reflux diagnosis.; Multivariate genome-wide association study on tissue-sensitive diffusion metrics highlights pathways that shape the human brain.; New alcohol-related genes suggest shared genetic mechanisms with neuropsychiatric disorders.; Novel Blood Pressure Locus and Gene Discovery Using Genome-Wide Association Study and Expression Data Sets From Blood and the Kidney.; Novel genetic associations for blood pressure identified via gene-alcohol interaction in up to 570K individuals across multiple ancestries.; Novel loci for childhood body mass index and shared heritability with adult cardiometabolic traits.; Ordered multinomial regression for genetic association analysis of ordinal phenotypes at Biobank scale.; Polygenic Hyperlipidemias and Coronary Artery Disease Risk.; Predicted loss and gain of function mutations in ACO1 are associated with erythropoiesis.; Protein-altering variants associated with body mass index implicate pathways that control energy intake and expenditure in obesity.; Shared Genetic and Experimental Links between Obesity-Related Traits and Asthma Subtypes in UK Biobank.; Shared Genetics and Causality Between Decaffeinated Coffee Consumption and Neuropsychiatric Diseases: A Large-Scale Genome-Wide Cross-Trait Analysis and Mendelian Randomization Analysis.; Shared heritability of human face and brain shape.; Strong impact of natural-selection-free heterogeneity in genetics of age-related phenotypes.; Study of 300,486 individuals identifies 148 independent genetic loci influencing general cognitive function.; Testosterone and socioeconomic position: Mendelian randomization in 306,248 men and women in UK Biobank.; The Genetic and Neural Substrates of Externalizing Behavior.; The Impact of Removing Former Drinkers from Genome-wide Association Studies of AUDIT-C.; The Influence of Age and Sex on Genetic Associations with Adult Body Size and Shape: A Large-Scale Genome-Wide Interaction Study.; The Polygenic and Monogenic Basis of Blood Traits and Diseases.; The genetic architecture of human cortical folding.; The genetic architecture of the human thalamus and its overlap with ten common brain disorders.; The genetics of blood pressure regulation and its target organs from association studies in 342,415 individuals.; The power of genetic diversity in genome-wide association studies of lipids.; Trans-ancestry meta-analyses identify rare and common variants associated with blood pressure and hypertension.; Trans-ethnic analysis of metabochip data identifies two new loci associated with BMI.; Trans-ethnic and Ancestry-Specific Blood-Cell Genetics in 746,667 Individuals from 5 Global Populations.; Trans-ethnic association study of blood pressure determinants in over 750,000 individuals.; Understanding the genetic determinants of the brain with MOSTest.; Urate, Blood Pressure, and Cardiovascular Disease: Evidence From Mendelian Randomization and Meta-Analysis of Clinical Trials.; Use of genetic variation to separate the effects of early and later life adiposity on disease risk: mendelian randomisation study.; Variants in the FTO and CDKAL1 loci have recessive effects on risk of obesity and type 2 diabetes, respectively.; Vertex-wise multivariate genome-wide association study identifies 780 unique genetic loci associated with cortical morphology.	109	Cardiovascular measurement	diastolic blood pressure	Cardiovascular measurement	Measurement
SLC39A8	rs13107325	Diastolic blood pressure x depressive symptoms interaction (2df test)	296	Cerebellum	1	A Genome Wide Association Study For Shoulder Impingement and Rotator Cuff Disease.; A Large Multi-ethnic Genome-Wide Association Study of Adult Body Mass Index Identifies Novel Loci.; A combined analysis of genetically correlated traits identifies 187 loci and a role for neurogenesis and myelination in intelligence.; A cross-population atlas of genetic associations for 220 human phenotypes.; A large electronic-health-record-based genome-wide study of serum lipids.; An expanded set of genome-wide association studies of brain imaging phenotypes in UK Biobank.; Association analyses of 249,796 individuals reveal 18 new loci associated with body mass index.; Association of Myopia and Intraocular Pressure With Retinal Detachment in European Descent Participants of the UK Biobank Cohort: A Mendelian Randomization Study.; Association of a Schizophrenia-Risk Nonsynonymous Variant With Putamen Volume in Adolescents: A Voxelwise and Genome-Wide Association Study.; Association studies of up to 1.2 million individuals yield new insights into the genetic etiology of tobacco and alcohol use.; Biological Insights Into Muscular Strength: Genetic Findings in the UK Biobank.; Biological, clinical and population relevance of 95 loci for blood lipids.; Boosting Schizophrenia Genetics by Utilizing Genetic Overlap With Brain Morphology.; Characterising metabolomic signatures of lipid-modifying therapies through drug target mendelian randomisation.; Common schizophrenia alleles are enriched in mutation-intolerant genes and in regions under strong background selection.; Comparative genetic architectures of schizophrenia in East Asian and European populations.; Deciphering osteoarthritis genetics across 826,690 individuals from 9 populations.; Discovery and refinement of loci associated with lipid levels.; Discovery of 318 new risk loci for type 2 diabetes and related vascular outcomes among 1.4 million participants in a multi-ancestry meta-analysis.; Dissection of genetic variation and evidence for pleiotropy in male pattern baldness.; Epigenomic and transcriptomic analyses define core cell types, genes and targetable mechanisms for kidney disease.; Evaluating the relationship between circulating lipoprotein lipids and apolipoproteins with risk of coronary heart disease: A multivariable Mendelian randomisation analysis.; Exome Chip Meta-analysis Fine Maps Causal Variants and Elucidates the Genetic Architecture of Rare Coding Variants in Smoking and Alcohol Use.; Functional validity, role, and implications of heavy alcohol consumption genetic loci.; GWAS of allometric body-shape indices in UK Biobank identifies loci suggesting associations with morphogenesis, organogenesis, adrenal cell renewal and cancer.; Gene discovery and polygenic prediction from a genome-wide association study of educational attainment in 1.1 million individuals.; Genetic Relationships between Attention-Deficit/Hyperactivity Disorder, Autism Spectrum Disorder, and Intelligence.; Genetic analysis in European ancestry individuals identifies 517 loci associated with liver enzymes.; Genetic architecture of subcortical brain structures in 38,851 individuals.; Genetic evidence for different adiposity phenotypes and their opposing influence on ectopic fat and risk of cardiometabolic disease.; Genetic studies of body mass index yield new insights for obesity biology.; Genetic variants in novel pathways influence blood pressure and cardiovascular disease risk.; Genetically-Determined Serum Calcium Levels and Markers of Ventricular Repolarisation: A Mendelian Randomization Study in the UK Biobank.; Genetics of blood lipids among ~300,000 multi-ethnic participants of the Million Veteran Program.; Genome wide association study identifies genetic associations with perceived age.; Genome-Wide Association Study Meta-Analysis of the Alcohol Use Disorders Identification Test (AUDIT) in Two Population-Based Cohorts.; Genome-Wide Association Study of the Metabolic Syndrome in UK Biobank.; Genome-wide Association Analysis of Parkinson's Disease and Schizophrenia Reveals Shared Genetic Architecture and Identifies Novel Risk Loci.; Genome-wide Association Study Shows That Executive Functioning Is Influenced by GABAergic Processes and Is a Neurocognitive Genetic Correlate of Psychiatric Disorders.; Genome-wide and Mendelian randomisation studies of liver MRI yield insights into the pathogenesis of steatohepatitis.; Genome-wide association analyses of physical activity and sedentary behavior provide insights into underlying mechanisms and roles in disease prevention.; Genome-wide association analyses of risk tolerance and risky behaviors in over 1 million individuals identify hundreds of loci and shared genetic influences.; Genome-wide association analyses using electronic health records identify new loci influencing blood pressure variation.; Genome-wide association analysis identifies three new susceptibility loci for childhood body mass index.; Genome-wide association analysis of 19,629 individuals identifies variants influencing regional brain volumes and refines their genetic co-architecture with cognitive and mental health traits.; Genome-wide association and Mendelian randomization study of NT-proBNP in patients with acute coronary syndrome.; Genome-wide association meta-analysis in 269,867 individuals identifies new genetic and functional links to intelligence.; Genome-wide association studies and Mendelian randomization analyses for leisure sedentary behaviours.; Genome-wide association studies of brain imaging phenotypes in UK Biobank.; Genome-wide association study identifies 48 common genetic variants associated with handedness.; Genome-wide association study identifies genetic loci for self-reported habitual sleep duration supported by accelerometer-derived estimates.; Genome-wide association study identifies six new loci influencing pulse pressure and mean arterial pressure.; Genome-wide association study of alcohol consumption and use disorder in 274,424 individuals from multiple populations.; Genome-wide association study of medication-use and associated disease in the UK Biobank.; Genome-wide association study of schizophrenia in Ashkenazi Jews.; Genome-wide association study of self-reported walking pace suggests beneficial effects of brisk walking on health and survival.; Genome-wide discovery of genetic loci that uncouple excess adiposity from its comorbidities.; Genome-wide meta-analysis of 241,258 adults accounting for smoking behaviour identifies novel loci for obesity traits.; Genome-wide meta-analysis of insomnia prioritizes genes associated with metabolic and psychiatric pathways.; Genome-wide meta-analysis of muscle weakness identifies 15 susceptibility loci in older men and women.; Genome-wide meta-analysis of problematic alcohol use in 435,563 individuals yields insights into biology and relationships with other traits.; Genome-wide physical activity interactions in adiposity - A meta-analysis of 200,452 adults.; Genomics of body fat percentage may contribute to sex bias in anorexia nervosa.; High Blood Pressure and Intraocular Pressure: A Mendelian Randomization Study.; Identification of new therapeutic targets for osteoarthritis through genome-wide analyses of UK Biobank data.; Investigating the genetic architecture of noncognitive skills using GWAS-by-subtraction.; Large-scale GWAS of food liking reveals genetic determinants and genetic correlations with distinct neurophysiological traits.; Leveraging Polygenic Functional Enrichment to Improve GWAS Power.; Loss-of-function genomic variants highlight potential therapeutic targets for cardiovascular disease.; Mapping genomic loci implicates genes and synaptic biology in schizophrenia.; Meta-analysis identifies common and rare variants influencing blood pressure and overlapping with metabolic trait loci.; Meta-analysis of 542,934 subjects of European ancestry identifies new genes and mechanisms predisposing to refractive error and myopia.; Meta-analysis of genome-wide association studies for body fat distribution in 694,649 individuals of European ancestry.; Multi-Ancestry Genome-wide Association Study Accounting for Gene-Psychosocial Factor Interactions Identifies Novel Loci for Blood Pressure Traits.; Multi-ancestry genome-wide gene-smoking interaction study of 387,272 individuals identifies new loci associated with serum lipids.; Multi-trait analysis for genome-wide association study of five psychiatric disorders.; Multitrait genetic association analysis identifies 50 new risk loci for gastro-oesophageal reflux, seven new loci for Barrett's oesophagus and provides insights into clinical heterogeneity in reflux diagnosis.; Multivariate genome-wide association study on tissue-sensitive diffusion metrics highlights pathways that shape the human brain.; New alcohol-related genes suggest shared genetic mechanisms with neuropsychiatric disorders.; Novel Blood Pressure Locus and Gene Discovery Using Genome-Wide Association Study and Expression Data Sets From Blood and the Kidney.; Novel genetic associations for blood pressure identified via gene-alcohol interaction in up to 570K individuals across multiple ancestries.; Novel loci for childhood body mass index and shared heritability with adult cardiometabolic traits.; Ordered multinomial regression for genetic association analysis of ordinal phenotypes at Biobank scale.; Polygenic Hyperlipidemias and Coronary Artery Disease Risk.; Predicted loss and gain of function mutations in ACO1 are associated with erythropoiesis.; Protein-altering variants associated with body mass index implicate pathways that control energy intake and expenditure in obesity.; Shared Genetic and Experimental Links between Obesity-Related Traits and Asthma Subtypes in UK Biobank.; Shared Genetics and Causality Between Decaffeinated Coffee Consumption and Neuropsychiatric Diseases: A Large-Scale Genome-Wide Cross-Trait Analysis and Mendelian Randomization Analysis.; Shared heritability of human face and brain shape.; Strong impact of natural-selection-free heterogeneity in genetics of age-related phenotypes.; Study of 300,486 individuals identifies 148 independent genetic loci influencing general cognitive function.; Testosterone and socioeconomic position: Mendelian randomization in 306,248 men and women in UK Biobank.; The Genetic and Neural Substrates of Externalizing Behavior.; The Impact of Removing Former Drinkers from Genome-wide Association Studies of AUDIT-C.; The Influence of Age and Sex on Genetic Associations with Adult Body Size and Shape: A Large-Scale Genome-Wide Interaction Study.; The Polygenic and Monogenic Basis of Blood Traits and Diseases.; The genetic architecture of human cortical folding.; The genetic architecture of the human thalamus and its overlap with ten common brain disorders.; The genetics of blood pressure regulation and its target organs from association studies in 342,415 individuals.; The power of genetic diversity in genome-wide association studies of lipids.; Trans-ancestry meta-analyses identify rare and common variants associated with blood pressure and hypertension.; Trans-ethnic analysis of metabochip data identifies two new loci associated with BMI.; Trans-ethnic and Ancestry-Specific Blood-Cell Genetics in 746,667 Individuals from 5 Global Populations.; Trans-ethnic association study of blood pressure determinants in over 750,000 individuals.; Understanding the genetic determinants of the brain with MOSTest.; Urate, Blood Pressure, and Cardiovascular Disease: Evidence From Mendelian Randomization and Meta-Analysis of Clinical Trials.; Use of genetic variation to separate the effects of early and later life adiposity on disease risk: mendelian randomisation study.; Variants in the FTO and CDKAL1 loci have recessive effects on risk of obesity and type 2 diabetes, respectively.; Vertex-wise multivariate genome-wide association study identifies 780 unique genetic loci associated with cortical morphology.	109	Cardiovascular measurement	diastolic blood pressure	Cardiovascular measurement	Measurement
SLC39A8	rs13107325	Eczema	296	Cerebellum	1	A Genome Wide Association Study For Shoulder Impingement and Rotator Cuff Disease.; A Large Multi-ethnic Genome-Wide Association Study of Adult Body Mass Index Identifies Novel Loci.; A combined analysis of genetically correlated traits identifies 187 loci and a role for neurogenesis and myelination in intelligence.; A cross-population atlas of genetic associations for 220 human phenotypes.; A large electronic-health-record-based genome-wide study of serum lipids.; An expanded set of genome-wide association studies of brain imaging phenotypes in UK Biobank.; Association analyses of 249,796 individuals reveal 18 new loci associated with body mass index.; Association of Myopia and Intraocular Pressure With Retinal Detachment in European Descent Participants of the UK Biobank Cohort: A Mendelian Randomization Study.; Association of a Schizophrenia-Risk Nonsynonymous Variant With Putamen Volume in Adolescents: A Voxelwise and Genome-Wide Association Study.; Association studies of up to 1.2 million individuals yield new insights into the genetic etiology of tobacco and alcohol use.; Biological Insights Into Muscular Strength: Genetic Findings in the UK Biobank.; Biological, clinical and population relevance of 95 loci for blood lipids.; Boosting Schizophrenia Genetics by Utilizing Genetic Overlap With Brain Morphology.; Characterising metabolomic signatures of lipid-modifying therapies through drug target mendelian randomisation.; Common schizophrenia alleles are enriched in mutation-intolerant genes and in regions under strong background selection.; Comparative genetic architectures of schizophrenia in East Asian and European populations.; Deciphering osteoarthritis genetics across 826,690 individuals from 9 populations.; Discovery and refinement of loci associated with lipid levels.; Discovery of 318 new risk loci for type 2 diabetes and related vascular outcomes among 1.4 million participants in a multi-ancestry meta-analysis.; Dissection of genetic variation and evidence for pleiotropy in male pattern baldness.; Epigenomic and transcriptomic analyses define core cell types, genes and targetable mechanisms for kidney disease.; Evaluating the relationship between circulating lipoprotein lipids and apolipoproteins with risk of coronary heart disease: A multivariable Mendelian randomisation analysis.; Exome Chip Meta-analysis Fine Maps Causal Variants and Elucidates the Genetic Architecture of Rare Coding Variants in Smoking and Alcohol Use.; Functional validity, role, and implications of heavy alcohol consumption genetic loci.; GWAS of allometric body-shape indices in UK Biobank identifies loci suggesting associations with morphogenesis, organogenesis, adrenal cell renewal and cancer.; Gene discovery and polygenic prediction from a genome-wide association study of educational attainment in 1.1 million individuals.; Genetic Relationships between Attention-Deficit/Hyperactivity Disorder, Autism Spectrum Disorder, and Intelligence.; Genetic analysis in European ancestry individuals identifies 517 loci associated with liver enzymes.; Genetic architecture of subcortical brain structures in 38,851 individuals.; Genetic evidence for different adiposity phenotypes and their opposing influence on ectopic fat and risk of cardiometabolic disease.; Genetic studies of body mass index yield new insights for obesity biology.; Genetic variants in novel pathways influence blood pressure and cardiovascular disease risk.; Genetically-Determined Serum Calcium Levels and Markers of Ventricular Repolarisation: A Mendelian Randomization Study in the UK Biobank.; Genetics of blood lipids among ~300,000 multi-ethnic participants of the Million Veteran Program.; Genome wide association study identifies genetic associations with perceived age.; Genome-Wide Association Study Meta-Analysis of the Alcohol Use Disorders Identification Test (AUDIT) in Two Population-Based Cohorts.; Genome-Wide Association Study of the Metabolic Syndrome in UK Biobank.; Genome-wide Association Analysis of Parkinson's Disease and Schizophrenia Reveals Shared Genetic Architecture and Identifies Novel Risk Loci.; Genome-wide Association Study Shows That Executive Functioning Is Influenced by GABAergic Processes and Is a Neurocognitive Genetic Correlate of Psychiatric Disorders.; Genome-wide and Mendelian randomisation studies of liver MRI yield insights into the pathogenesis of steatohepatitis.; Genome-wide association analyses of physical activity and sedentary behavior provide insights into underlying mechanisms and roles in disease prevention.; Genome-wide association analyses of risk tolerance and risky behaviors in over 1 million individuals identify hundreds of loci and shared genetic influences.; Genome-wide association analyses using electronic health records identify new loci influencing blood pressure variation.; Genome-wide association analysis identifies three new susceptibility loci for childhood body mass index.; Genome-wide association analysis of 19,629 individuals identifies variants influencing regional brain volumes and refines their genetic co-architecture with cognitive and mental health traits.; Genome-wide association and Mendelian randomization study of NT-proBNP in patients with acute coronary syndrome.; Genome-wide association meta-analysis in 269,867 individuals identifies new genetic and functional links to intelligence.; Genome-wide association studies and Mendelian randomization analyses for leisure sedentary behaviours.; Genome-wide association studies of brain imaging phenotypes in UK Biobank.; Genome-wide association study identifies 48 common genetic variants associated with handedness.; Genome-wide association study identifies genetic loci for self-reported habitual sleep duration supported by accelerometer-derived estimates.; Genome-wide association study identifies six new loci influencing pulse pressure and mean arterial pressure.; Genome-wide association study of alcohol consumption and use disorder in 274,424 individuals from multiple populations.; Genome-wide association study of medication-use and associated disease in the UK Biobank.; Genome-wide association study of schizophrenia in Ashkenazi Jews.; Genome-wide association study of self-reported walking pace suggests beneficial effects of brisk walking on health and survival.; Genome-wide discovery of genetic loci that uncouple excess adiposity from its comorbidities.; Genome-wide meta-analysis of 241,258 adults accounting for smoking behaviour identifies novel loci for obesity traits.; Genome-wide meta-analysis of insomnia prioritizes genes associated with metabolic and psychiatric pathways.; Genome-wide meta-analysis of muscle weakness identifies 15 susceptibility loci in older men and women.; Genome-wide meta-analysis of problematic alcohol use in 435,563 individuals yields insights into biology and relationships with other traits.; Genome-wide physical activity interactions in adiposity - A meta-analysis of 200,452 adults.; Genomics of body fat percentage may contribute to sex bias in anorexia nervosa.; High Blood Pressure and Intraocular Pressure: A Mendelian Randomization Study.; Identification of new therapeutic targets for osteoarthritis through genome-wide analyses of UK Biobank data.; Investigating the genetic architecture of noncognitive skills using GWAS-by-subtraction.; Large-scale GWAS of food liking reveals genetic determinants and genetic correlations with distinct neurophysiological traits.; Leveraging Polygenic Functional Enrichment to Improve GWAS Power.; Loss-of-function genomic variants highlight potential therapeutic targets for cardiovascular disease.; Mapping genomic loci implicates genes and synaptic biology in schizophrenia.; Meta-analysis identifies common and rare variants influencing blood pressure and overlapping with metabolic trait loci.; Meta-analysis of 542,934 subjects of European ancestry identifies new genes and mechanisms predisposing to refractive error and myopia.; Meta-analysis of genome-wide association studies for body fat distribution in 694,649 individuals of European ancestry.; Multi-Ancestry Genome-wide Association Study Accounting for Gene-Psychosocial Factor Interactions Identifies Novel Loci for Blood Pressure Traits.; Multi-ancestry genome-wide gene-smoking interaction study of 387,272 individuals identifies new loci associated with serum lipids.; Multi-trait analysis for genome-wide association study of five psychiatric disorders.; Multitrait genetic association analysis identifies 50 new risk loci for gastro-oesophageal reflux, seven new loci for Barrett's oesophagus and provides insights into clinical heterogeneity in reflux diagnosis.; Multivariate genome-wide association study on tissue-sensitive diffusion metrics highlights pathways that shape the human brain.; New alcohol-related genes suggest shared genetic mechanisms with neuropsychiatric disorders.; Novel Blood Pressure Locus and Gene Discovery Using Genome-Wide Association Study and Expression Data Sets From Blood and the Kidney.; Novel genetic associations for blood pressure identified via gene-alcohol interaction in up to 570K individuals across multiple ancestries.; Novel loci for childhood body mass index and shared heritability with adult cardiometabolic traits.; Ordered multinomial regression for genetic association analysis of ordinal phenotypes at Biobank scale.; Polygenic Hyperlipidemias and Coronary Artery Disease Risk.; Predicted loss and gain of function mutations in ACO1 are associated with erythropoiesis.; Protein-altering variants associated with body mass index implicate pathways that control energy intake and expenditure in obesity.; Shared Genetic and Experimental Links between Obesity-Related Traits and Asthma Subtypes in UK Biobank.; Shared Genetics and Causality Between Decaffeinated Coffee Consumption and Neuropsychiatric Diseases: A Large-Scale Genome-Wide Cross-Trait Analysis and Mendelian Randomization Analysis.; Shared heritability of human face and brain shape.; Strong impact of natural-selection-free heterogeneity in genetics of age-related phenotypes.; Study of 300,486 individuals identifies 148 independent genetic loci influencing general cognitive function.; Testosterone and socioeconomic position: Mendelian randomization in 306,248 men and women in UK Biobank.; The Genetic and Neural Substrates of Externalizing Behavior.; The Impact of Removing Former Drinkers from Genome-wide Association Studies of AUDIT-C.; The Influence of Age and Sex on Genetic Associations with Adult Body Size and Shape: A Large-Scale Genome-Wide Interaction Study.; The Polygenic and Monogenic Basis of Blood Traits and Diseases.; The genetic architecture of human cortical folding.; The genetic architecture of the human thalamus and its overlap with ten common brain disorders.; The genetics of blood pressure regulation and its target organs from association studies in 342,415 individuals.; The power of genetic diversity in genome-wide association studies of lipids.; Trans-ancestry meta-analyses identify rare and common variants associated with blood pressure and hypertension.; Trans-ethnic analysis of metabochip data identifies two new loci associated with BMI.; Trans-ethnic and Ancestry-Specific Blood-Cell Genetics in 746,667 Individuals from 5 Global Populations.; Trans-ethnic association study of blood pressure determinants in over 750,000 individuals.; Understanding the genetic determinants of the brain with MOSTest.; Urate, Blood Pressure, and Cardiovascular Disease: Evidence From Mendelian Randomization and Meta-Analysis of Clinical Trials.; Use of genetic variation to separate the effects of early and later life adiposity on disease risk: mendelian randomisation study.; Variants in the FTO and CDKAL1 loci have recessive effects on risk of obesity and type 2 diabetes, respectively.; Vertex-wise multivariate genome-wide association study identifies 780 unique genetic loci associated with cortical morphology.	109	Other trait	Eczematoid dermatitis	Other trait	Measurement
SLC39A8	rs13107325	Educational attainment (MTAG)	296	Cerebellum	1	A Genome Wide Association Study For Shoulder Impingement and Rotator Cuff Disease.; A Large Multi-ethnic Genome-Wide Association Study of Adult Body Mass Index Identifies Novel Loci.; A combined analysis of genetically correlated traits identifies 187 loci and a role for neurogenesis and myelination in intelligence.; A cross-population atlas of genetic associations for 220 human phenotypes.; A large electronic-health-record-based genome-wide study of serum lipids.; An expanded set of genome-wide association studies of brain imaging phenotypes in UK Biobank.; Association analyses of 249,796 individuals reveal 18 new loci associated with body mass index.; Association of Myopia and Intraocular Pressure With Retinal Detachment in European Descent Participants of the UK Biobank Cohort: A Mendelian Randomization Study.; Association of a Schizophrenia-Risk Nonsynonymous Variant With Putamen Volume in Adolescents: A Voxelwise and Genome-Wide Association Study.; Association studies of up to 1.2 million individuals yield new insights into the genetic etiology of tobacco and alcohol use.; Biological Insights Into Muscular Strength: Genetic Findings in the UK Biobank.; Biological, clinical and population relevance of 95 loci for blood lipids.; Boosting Schizophrenia Genetics by Utilizing Genetic Overlap With Brain Morphology.; Characterising metabolomic signatures of lipid-modifying therapies through drug target mendelian randomisation.; Common schizophrenia alleles are enriched in mutation-intolerant genes and in regions under strong background selection.; Comparative genetic architectures of schizophrenia in East Asian and European populations.; Deciphering osteoarthritis genetics across 826,690 individuals from 9 populations.; Discovery and refinement of loci associated with lipid levels.; Discovery of 318 new risk loci for type 2 diabetes and related vascular outcomes among 1.4 million participants in a multi-ancestry meta-analysis.; Dissection of genetic variation and evidence for pleiotropy in male pattern baldness.; Epigenomic and transcriptomic analyses define core cell types, genes and targetable mechanisms for kidney disease.; Evaluating the relationship between circulating lipoprotein lipids and apolipoproteins with risk of coronary heart disease: A multivariable Mendelian randomisation analysis.; Exome Chip Meta-analysis Fine Maps Causal Variants and Elucidates the Genetic Architecture of Rare Coding Variants in Smoking and Alcohol Use.; Functional validity, role, and implications of heavy alcohol consumption genetic loci.; GWAS of allometric body-shape indices in UK Biobank identifies loci suggesting associations with morphogenesis, organogenesis, adrenal cell renewal and cancer.; Gene discovery and polygenic prediction from a genome-wide association study of educational attainment in 1.1 million individuals.; Genetic Relationships between Attention-Deficit/Hyperactivity Disorder, Autism Spectrum Disorder, and Intelligence.; Genetic analysis in European ancestry individuals identifies 517 loci associated with liver enzymes.; Genetic architecture of subcortical brain structures in 38,851 individuals.; Genetic evidence for different adiposity phenotypes and their opposing influence on ectopic fat and risk of cardiometabolic disease.; Genetic studies of body mass index yield new insights for obesity biology.; Genetic variants in novel pathways influence blood pressure and cardiovascular disease risk.; Genetically-Determined Serum Calcium Levels and Markers of Ventricular Repolarisation: A Mendelian Randomization Study in the UK Biobank.; Genetics of blood lipids among ~300,000 multi-ethnic participants of the Million Veteran Program.; Genome wide association study identifies genetic associations with perceived age.; Genome-Wide Association Study Meta-Analysis of the Alcohol Use Disorders Identification Test (AUDIT) in Two Population-Based Cohorts.; Genome-Wide Association Study of the Metabolic Syndrome in UK Biobank.; Genome-wide Association Analysis of Parkinson's Disease and Schizophrenia Reveals Shared Genetic Architecture and Identifies Novel Risk Loci.; Genome-wide Association Study Shows That Executive Functioning Is Influenced by GABAergic Processes and Is a Neurocognitive Genetic Correlate of Psychiatric Disorders.; Genome-wide and Mendelian randomisation studies of liver MRI yield insights into the pathogenesis of steatohepatitis.; Genome-wide association analyses of physical activity and sedentary behavior provide insights into underlying mechanisms and roles in disease prevention.; Genome-wide association analyses of risk tolerance and risky behaviors in over 1 million individuals identify hundreds of loci and shared genetic influences.; Genome-wide association analyses using electronic health records identify new loci influencing blood pressure variation.; Genome-wide association analysis identifies three new susceptibility loci for childhood body mass index.; Genome-wide association analysis of 19,629 individuals identifies variants influencing regional brain volumes and refines their genetic co-architecture with cognitive and mental health traits.; Genome-wide association and Mendelian randomization study of NT-proBNP in patients with acute coronary syndrome.; Genome-wide association meta-analysis in 269,867 individuals identifies new genetic and functional links to intelligence.; Genome-wide association studies and Mendelian randomization analyses for leisure sedentary behaviours.; Genome-wide association studies of brain imaging phenotypes in UK Biobank.; Genome-wide association study identifies 48 common genetic variants associated with handedness.; Genome-wide association study identifies genetic loci for self-reported habitual sleep duration supported by accelerometer-derived estimates.; Genome-wide association study identifies six new loci influencing pulse pressure and mean arterial pressure.; Genome-wide association study of alcohol consumption and use disorder in 274,424 individuals from multiple populations.; Genome-wide association study of medication-use and associated disease in the UK Biobank.; Genome-wide association study of schizophrenia in Ashkenazi Jews.; Genome-wide association study of self-reported walking pace suggests beneficial effects of brisk walking on health and survival.; Genome-wide discovery of genetic loci that uncouple excess adiposity from its comorbidities.; Genome-wide meta-analysis of 241,258 adults accounting for smoking behaviour identifies novel loci for obesity traits.; Genome-wide meta-analysis of insomnia prioritizes genes associated with metabolic and psychiatric pathways.; Genome-wide meta-analysis of muscle weakness identifies 15 susceptibility loci in older men and women.; Genome-wide meta-analysis of problematic alcohol use in 435,563 individuals yields insights into biology and relationships with other traits.; Genome-wide physical activity interactions in adiposity - A meta-analysis of 200,452 adults.; Genomics of body fat percentage may contribute to sex bias in anorexia nervosa.; High Blood Pressure and Intraocular Pressure: A Mendelian Randomization Study.; Identification of new therapeutic targets for osteoarthritis through genome-wide analyses of UK Biobank data.; Investigating the genetic architecture of noncognitive skills using GWAS-by-subtraction.; Large-scale GWAS of food liking reveals genetic determinants and genetic correlations with distinct neurophysiological traits.; Leveraging Polygenic Functional Enrichment to Improve GWAS Power.; Loss-of-function genomic variants highlight potential therapeutic targets for cardiovascular disease.; Mapping genomic loci implicates genes and synaptic biology in schizophrenia.; Meta-analysis identifies common and rare variants influencing blood pressure and overlapping with metabolic trait loci.; Meta-analysis of 542,934 subjects of European ancestry identifies new genes and mechanisms predisposing to refractive error and myopia.; Meta-analysis of genome-wide association studies for body fat distribution in 694,649 individuals of European ancestry.; Multi-Ancestry Genome-wide Association Study Accounting for Gene-Psychosocial Factor Interactions Identifies Novel Loci for Blood Pressure Traits.; Multi-ancestry genome-wide gene-smoking interaction study of 387,272 individuals identifies new loci associated with serum lipids.; Multi-trait analysis for genome-wide association study of five psychiatric disorders.; Multitrait genetic association analysis identifies 50 new risk loci for gastro-oesophageal reflux, seven new loci for Barrett's oesophagus and provides insights into clinical heterogeneity in reflux diagnosis.; Multivariate genome-wide association study on tissue-sensitive diffusion metrics highlights pathways that shape the human brain.; New alcohol-related genes suggest shared genetic mechanisms with neuropsychiatric disorders.; Novel Blood Pressure Locus and Gene Discovery Using Genome-Wide Association Study and Expression Data Sets From Blood and the Kidney.; Novel genetic associations for blood pressure identified via gene-alcohol interaction in up to 570K individuals across multiple ancestries.; Novel loci for childhood body mass index and shared heritability with adult cardiometabolic traits.; Ordered multinomial regression for genetic association analysis of ordinal phenotypes at Biobank scale.; Polygenic Hyperlipidemias and Coronary Artery Disease Risk.; Predicted loss and gain of function mutations in ACO1 are associated with erythropoiesis.; Protein-altering variants associated with body mass index implicate pathways that control energy intake and expenditure in obesity.; Shared Genetic and Experimental Links between Obesity-Related Traits and Asthma Subtypes in UK Biobank.; Shared Genetics and Causality Between Decaffeinated Coffee Consumption and Neuropsychiatric Diseases: A Large-Scale Genome-Wide Cross-Trait Analysis and Mendelian Randomization Analysis.; Shared heritability of human face and brain shape.; Strong impact of natural-selection-free heterogeneity in genetics of age-related phenotypes.; Study of 300,486 individuals identifies 148 independent genetic loci influencing general cognitive function.; Testosterone and socioeconomic position: Mendelian randomization in 306,248 men and women in UK Biobank.; The Genetic and Neural Substrates of Externalizing Behavior.; The Impact of Removing Former Drinkers from Genome-wide Association Studies of AUDIT-C.; The Influence of Age and Sex on Genetic Associations with Adult Body Size and Shape: A Large-Scale Genome-Wide Interaction Study.; The Polygenic and Monogenic Basis of Blood Traits and Diseases.; The genetic architecture of human cortical folding.; The genetic architecture of the human thalamus and its overlap with ten common brain disorders.; The genetics of blood pressure regulation and its target organs from association studies in 342,415 individuals.; The power of genetic diversity in genome-wide association studies of lipids.; Trans-ancestry meta-analyses identify rare and common variants associated with blood pressure and hypertension.; Trans-ethnic analysis of metabochip data identifies two new loci associated with BMI.; Trans-ethnic and Ancestry-Specific Blood-Cell Genetics in 746,667 Individuals from 5 Global Populations.; Trans-ethnic association study of blood pressure determinants in over 750,000 individuals.; Understanding the genetic determinants of the brain with MOSTest.; Urate, Blood Pressure, and Cardiovascular Disease: Evidence From Mendelian Randomization and Meta-Analysis of Clinical Trials.; Use of genetic variation to separate the effects of early and later life adiposity on disease risk: mendelian randomisation study.; Variants in the FTO and CDKAL1 loci have recessive effects on risk of obesity and type 2 diabetes, respectively.; Vertex-wise multivariate genome-wide association study identifies 780 unique genetic loci associated with cortical morphology.	109	Other measurement	self reported educational attainment	Psychological/cognitive trait	Measurement
SLC39A8	rs13107325	Educational attainment (years of education)	296	Cerebellum	1	A Genome Wide Association Study For Shoulder Impingement and Rotator Cuff Disease.; A Large Multi-ethnic Genome-Wide Association Study of Adult Body Mass Index Identifies Novel Loci.; A combined analysis of genetically correlated traits identifies 187 loci and a role for neurogenesis and myelination in intelligence.; A cross-population atlas of genetic associations for 220 human phenotypes.; A large electronic-health-record-based genome-wide study of serum lipids.; An expanded set of genome-wide association studies of brain imaging phenotypes in UK Biobank.; Association analyses of 249,796 individuals reveal 18 new loci associated with body mass index.; Association of Myopia and Intraocular Pressure With Retinal Detachment in European Descent Participants of the UK Biobank Cohort: A Mendelian Randomization Study.; Association of a Schizophrenia-Risk Nonsynonymous Variant With Putamen Volume in Adolescents: A Voxelwise and Genome-Wide Association Study.; Association studies of up to 1.2 million individuals yield new insights into the genetic etiology of tobacco and alcohol use.; Biological Insights Into Muscular Strength: Genetic Findings in the UK Biobank.; Biological, clinical and population relevance of 95 loci for blood lipids.; Boosting Schizophrenia Genetics by Utilizing Genetic Overlap With Brain Morphology.; Characterising metabolomic signatures of lipid-modifying therapies through drug target mendelian randomisation.; Common schizophrenia alleles are enriched in mutation-intolerant genes and in regions under strong background selection.; Comparative genetic architectures of schizophrenia in East Asian and European populations.; Deciphering osteoarthritis genetics across 826,690 individuals from 9 populations.; Discovery and refinement of loci associated with lipid levels.; Discovery of 318 new risk loci for type 2 diabetes and related vascular outcomes among 1.4 million participants in a multi-ancestry meta-analysis.; Dissection of genetic variation and evidence for pleiotropy in male pattern baldness.; Epigenomic and transcriptomic analyses define core cell types, genes and targetable mechanisms for kidney disease.; Evaluating the relationship between circulating lipoprotein lipids and apolipoproteins with risk of coronary heart disease: A multivariable Mendelian randomisation analysis.; Exome Chip Meta-analysis Fine Maps Causal Variants and Elucidates the Genetic Architecture of Rare Coding Variants in Smoking and Alcohol Use.; Functional validity, role, and implications of heavy alcohol consumption genetic loci.; GWAS of allometric body-shape indices in UK Biobank identifies loci suggesting associations with morphogenesis, organogenesis, adrenal cell renewal and cancer.; Gene discovery and polygenic prediction from a genome-wide association study of educational attainment in 1.1 million individuals.; Genetic Relationships between Attention-Deficit/Hyperactivity Disorder, Autism Spectrum Disorder, and Intelligence.; Genetic analysis in European ancestry individuals identifies 517 loci associated with liver enzymes.; Genetic architecture of subcortical brain structures in 38,851 individuals.; Genetic evidence for different adiposity phenotypes and their opposing influence on ectopic fat and risk of cardiometabolic disease.; Genetic studies of body mass index yield new insights for obesity biology.; Genetic variants in novel pathways influence blood pressure and cardiovascular disease risk.; Genetically-Determined Serum Calcium Levels and Markers of Ventricular Repolarisation: A Mendelian Randomization Study in the UK Biobank.; Genetics of blood lipids among ~300,000 multi-ethnic participants of the Million Veteran Program.; Genome wide association study identifies genetic associations with perceived age.; Genome-Wide Association Study Meta-Analysis of the Alcohol Use Disorders Identification Test (AUDIT) in Two Population-Based Cohorts.; Genome-Wide Association Study of the Metabolic Syndrome in UK Biobank.; Genome-wide Association Analysis of Parkinson's Disease and Schizophrenia Reveals Shared Genetic Architecture and Identifies Novel Risk Loci.; Genome-wide Association Study Shows That Executive Functioning Is Influenced by GABAergic Processes and Is a Neurocognitive Genetic Correlate of Psychiatric Disorders.; Genome-wide and Mendelian randomisation studies of liver MRI yield insights into the pathogenesis of steatohepatitis.; Genome-wide association analyses of physical activity and sedentary behavior provide insights into underlying mechanisms and roles in disease prevention.; Genome-wide association analyses of risk tolerance and risky behaviors in over 1 million individuals identify hundreds of loci and shared genetic influences.; Genome-wide association analyses using electronic health records identify new loci influencing blood pressure variation.; Genome-wide association analysis identifies three new susceptibility loci for childhood body mass index.; Genome-wide association analysis of 19,629 individuals identifies variants influencing regional brain volumes and refines their genetic co-architecture with cognitive and mental health traits.; Genome-wide association and Mendelian randomization study of NT-proBNP in patients with acute coronary syndrome.; Genome-wide association meta-analysis in 269,867 individuals identifies new genetic and functional links to intelligence.; Genome-wide association studies and Mendelian randomization analyses for leisure sedentary behaviours.; Genome-wide association studies of brain imaging phenotypes in UK Biobank.; Genome-wide association study identifies 48 common genetic variants associated with handedness.; Genome-wide association study identifies genetic loci for self-reported habitual sleep duration supported by accelerometer-derived estimates.; Genome-wide association study identifies six new loci influencing pulse pressure and mean arterial pressure.; Genome-wide association study of alcohol consumption and use disorder in 274,424 individuals from multiple populations.; Genome-wide association study of medication-use and associated disease in the UK Biobank.; Genome-wide association study of schizophrenia in Ashkenazi Jews.; Genome-wide association study of self-reported walking pace suggests beneficial effects of brisk walking on health and survival.; Genome-wide discovery of genetic loci that uncouple excess adiposity from its comorbidities.; Genome-wide meta-analysis of 241,258 adults accounting for smoking behaviour identifies novel loci for obesity traits.; Genome-wide meta-analysis of insomnia prioritizes genes associated with metabolic and psychiatric pathways.; Genome-wide meta-analysis of muscle weakness identifies 15 susceptibility loci in older men and women.; Genome-wide meta-analysis of problematic alcohol use in 435,563 individuals yields insights into biology and relationships with other traits.; Genome-wide physical activity interactions in adiposity - A meta-analysis of 200,452 adults.; Genomics of body fat percentage may contribute to sex bias in anorexia nervosa.; High Blood Pressure and Intraocular Pressure: A Mendelian Randomization Study.; Identification of new therapeutic targets for osteoarthritis through genome-wide analyses of UK Biobank data.; Investigating the genetic architecture of noncognitive skills using GWAS-by-subtraction.; Large-scale GWAS of food liking reveals genetic determinants and genetic correlations with distinct neurophysiological traits.; Leveraging Polygenic Functional Enrichment to Improve GWAS Power.; Loss-of-function genomic variants highlight potential therapeutic targets for cardiovascular disease.; Mapping genomic loci implicates genes and synaptic biology in schizophrenia.; Meta-analysis identifies common and rare variants influencing blood pressure and overlapping with metabolic trait loci.; Meta-analysis of 542,934 subjects of European ancestry identifies new genes and mechanisms predisposing to refractive error and myopia.; Meta-analysis of genome-wide association studies for body fat distribution in 694,649 individuals of European ancestry.; Multi-Ancestry Genome-wide Association Study Accounting for Gene-Psychosocial Factor Interactions Identifies Novel Loci for Blood Pressure Traits.; Multi-ancestry genome-wide gene-smoking interaction study of 387,272 individuals identifies new loci associated with serum lipids.; Multi-trait analysis for genome-wide association study of five psychiatric disorders.; Multitrait genetic association analysis identifies 50 new risk loci for gastro-oesophageal reflux, seven new loci for Barrett's oesophagus and provides insights into clinical heterogeneity in reflux diagnosis.; Multivariate genome-wide association study on tissue-sensitive diffusion metrics highlights pathways that shape the human brain.; New alcohol-related genes suggest shared genetic mechanisms with neuropsychiatric disorders.; Novel Blood Pressure Locus and Gene Discovery Using Genome-Wide Association Study and Expression Data Sets From Blood and the Kidney.; Novel genetic associations for blood pressure identified via gene-alcohol interaction in up to 570K individuals across multiple ancestries.; Novel loci for childhood body mass index and shared heritability with adult cardiometabolic traits.; Ordered multinomial regression for genetic association analysis of ordinal phenotypes at Biobank scale.; Polygenic Hyperlipidemias and Coronary Artery Disease Risk.; Predicted loss and gain of function mutations in ACO1 are associated with erythropoiesis.; Protein-altering variants associated with body mass index implicate pathways that control energy intake and expenditure in obesity.; Shared Genetic and Experimental Links between Obesity-Related Traits and Asthma Subtypes in UK Biobank.; Shared Genetics and Causality Between Decaffeinated Coffee Consumption and Neuropsychiatric Diseases: A Large-Scale Genome-Wide Cross-Trait Analysis and Mendelian Randomization Analysis.; Shared heritability of human face and brain shape.; Strong impact of natural-selection-free heterogeneity in genetics of age-related phenotypes.; Study of 300,486 individuals identifies 148 independent genetic loci influencing general cognitive function.; Testosterone and socioeconomic position: Mendelian randomization in 306,248 men and women in UK Biobank.; The Genetic and Neural Substrates of Externalizing Behavior.; The Impact of Removing Former Drinkers from Genome-wide Association Studies of AUDIT-C.; The Influence of Age and Sex on Genetic Associations with Adult Body Size and Shape: A Large-Scale Genome-Wide Interaction Study.; The Polygenic and Monogenic Basis of Blood Traits and Diseases.; The genetic architecture of human cortical folding.; The genetic architecture of the human thalamus and its overlap with ten common brain disorders.; The genetics of blood pressure regulation and its target organs from association studies in 342,415 individuals.; The power of genetic diversity in genome-wide association studies of lipids.; Trans-ancestry meta-analyses identify rare and common variants associated with blood pressure and hypertension.; Trans-ethnic analysis of metabochip data identifies two new loci associated with BMI.; Trans-ethnic and Ancestry-Specific Blood-Cell Genetics in 746,667 Individuals from 5 Global Populations.; Trans-ethnic association study of blood pressure determinants in over 750,000 individuals.; Understanding the genetic determinants of the brain with MOSTest.; Urate, Blood Pressure, and Cardiovascular Disease: Evidence From Mendelian Randomization and Meta-Analysis of Clinical Trials.; Use of genetic variation to separate the effects of early and later life adiposity on disease risk: mendelian randomisation study.; Variants in the FTO and CDKAL1 loci have recessive effects on risk of obesity and type 2 diabetes, respectively.; Vertex-wise multivariate genome-wide association study identifies 780 unique genetic loci associated with cortical morphology.	109	Other measurement	self reported educational attainment	Psychological/cognitive trait	Measurement
SLC39A8	rs13107325	Eosinophil percentage of white cells	296	Cerebellum	1	A Genome Wide Association Study For Shoulder Impingement and Rotator Cuff Disease.; A Large Multi-ethnic Genome-Wide Association Study of Adult Body Mass Index Identifies Novel Loci.; A combined analysis of genetically correlated traits identifies 187 loci and a role for neurogenesis and myelination in intelligence.; A cross-population atlas of genetic associations for 220 human phenotypes.; A large electronic-health-record-based genome-wide study of serum lipids.; An expanded set of genome-wide association studies of brain imaging phenotypes in UK Biobank.; Association analyses of 249,796 individuals reveal 18 new loci associated with body mass index.; Association of Myopia and Intraocular Pressure With Retinal Detachment in European Descent Participants of the UK Biobank Cohort: A Mendelian Randomization Study.; Association of a Schizophrenia-Risk Nonsynonymous Variant With Putamen Volume in Adolescents: A Voxelwise and Genome-Wide Association Study.; Association studies of up to 1.2 million individuals yield new insights into the genetic etiology of tobacco and alcohol use.; Biological Insights Into Muscular Strength: Genetic Findings in the UK Biobank.; Biological, clinical and population relevance of 95 loci for blood lipids.; Boosting Schizophrenia Genetics by Utilizing Genetic Overlap With Brain Morphology.; Characterising metabolomic signatures of lipid-modifying therapies through drug target mendelian randomisation.; Common schizophrenia alleles are enriched in mutation-intolerant genes and in regions under strong background selection.; Comparative genetic architectures of schizophrenia in East Asian and European populations.; Deciphering osteoarthritis genetics across 826,690 individuals from 9 populations.; Discovery and refinement of loci associated with lipid levels.; Discovery of 318 new risk loci for type 2 diabetes and related vascular outcomes among 1.4 million participants in a multi-ancestry meta-analysis.; Dissection of genetic variation and evidence for pleiotropy in male pattern baldness.; Epigenomic and transcriptomic analyses define core cell types, genes and targetable mechanisms for kidney disease.; Evaluating the relationship between circulating lipoprotein lipids and apolipoproteins with risk of coronary heart disease: A multivariable Mendelian randomisation analysis.; Exome Chip Meta-analysis Fine Maps Causal Variants and Elucidates the Genetic Architecture of Rare Coding Variants in Smoking and Alcohol Use.; Functional validity, role, and implications of heavy alcohol consumption genetic loci.; GWAS of allometric body-shape indices in UK Biobank identifies loci suggesting associations with morphogenesis, organogenesis, adrenal cell renewal and cancer.; Gene discovery and polygenic prediction from a genome-wide association study of educational attainment in 1.1 million individuals.; Genetic Relationships between Attention-Deficit/Hyperactivity Disorder, Autism Spectrum Disorder, and Intelligence.; Genetic analysis in European ancestry individuals identifies 517 loci associated with liver enzymes.; Genetic architecture of subcortical brain structures in 38,851 individuals.; Genetic evidence for different adiposity phenotypes and their opposing influence on ectopic fat and risk of cardiometabolic disease.; Genetic studies of body mass index yield new insights for obesity biology.; Genetic variants in novel pathways influence blood pressure and cardiovascular disease risk.; Genetically-Determined Serum Calcium Levels and Markers of Ventricular Repolarisation: A Mendelian Randomization Study in the UK Biobank.; Genetics of blood lipids among ~300,000 multi-ethnic participants of the Million Veteran Program.; Genome wide association study identifies genetic associations with perceived age.; Genome-Wide Association Study Meta-Analysis of the Alcohol Use Disorders Identification Test (AUDIT) in Two Population-Based Cohorts.; Genome-Wide Association Study of the Metabolic Syndrome in UK Biobank.; Genome-wide Association Analysis of Parkinson's Disease and Schizophrenia Reveals Shared Genetic Architecture and Identifies Novel Risk Loci.; Genome-wide Association Study Shows That Executive Functioning Is Influenced by GABAergic Processes and Is a Neurocognitive Genetic Correlate of Psychiatric Disorders.; Genome-wide and Mendelian randomisation studies of liver MRI yield insights into the pathogenesis of steatohepatitis.; Genome-wide association analyses of physical activity and sedentary behavior provide insights into underlying mechanisms and roles in disease prevention.; Genome-wide association analyses of risk tolerance and risky behaviors in over 1 million individuals identify hundreds of loci and shared genetic influences.; Genome-wide association analyses using electronic health records identify new loci influencing blood pressure variation.; Genome-wide association analysis identifies three new susceptibility loci for childhood body mass index.; Genome-wide association analysis of 19,629 individuals identifies variants influencing regional brain volumes and refines their genetic co-architecture with cognitive and mental health traits.; Genome-wide association and Mendelian randomization study of NT-proBNP in patients with acute coronary syndrome.; Genome-wide association meta-analysis in 269,867 individuals identifies new genetic and functional links to intelligence.; Genome-wide association studies and Mendelian randomization analyses for leisure sedentary behaviours.; Genome-wide association studies of brain imaging phenotypes in UK Biobank.; Genome-wide association study identifies 48 common genetic variants associated with handedness.; Genome-wide association study identifies genetic loci for self-reported habitual sleep duration supported by accelerometer-derived estimates.; Genome-wide association study identifies six new loci influencing pulse pressure and mean arterial pressure.; Genome-wide association study of alcohol consumption and use disorder in 274,424 individuals from multiple populations.; Genome-wide association study of medication-use and associated disease in the UK Biobank.; Genome-wide association study of schizophrenia in Ashkenazi Jews.; Genome-wide association study of self-reported walking pace suggests beneficial effects of brisk walking on health and survival.; Genome-wide discovery of genetic loci that uncouple excess adiposity from its comorbidities.; Genome-wide meta-analysis of 241,258 adults accounting for smoking behaviour identifies novel loci for obesity traits.; Genome-wide meta-analysis of insomnia prioritizes genes associated with metabolic and psychiatric pathways.; Genome-wide meta-analysis of muscle weakness identifies 15 susceptibility loci in older men and women.; Genome-wide meta-analysis of problematic alcohol use in 435,563 individuals yields insights into biology and relationships with other traits.; Genome-wide physical activity interactions in adiposity - A meta-analysis of 200,452 adults.; Genomics of body fat percentage may contribute to sex bias in anorexia nervosa.; High Blood Pressure and Intraocular Pressure: A Mendelian Randomization Study.; Identification of new therapeutic targets for osteoarthritis through genome-wide analyses of UK Biobank data.; Investigating the genetic architecture of noncognitive skills using GWAS-by-subtraction.; Large-scale GWAS of food liking reveals genetic determinants and genetic correlations with distinct neurophysiological traits.; Leveraging Polygenic Functional Enrichment to Improve GWAS Power.; Loss-of-function genomic variants highlight potential therapeutic targets for cardiovascular disease.; Mapping genomic loci implicates genes and synaptic biology in schizophrenia.; Meta-analysis identifies common and rare variants influencing blood pressure and overlapping with metabolic trait loci.; Meta-analysis of 542,934 subjects of European ancestry identifies new genes and mechanisms predisposing to refractive error and myopia.; Meta-analysis of genome-wide association studies for body fat distribution in 694,649 individuals of European ancestry.; Multi-Ancestry Genome-wide Association Study Accounting for Gene-Psychosocial Factor Interactions Identifies Novel Loci for Blood Pressure Traits.; Multi-ancestry genome-wide gene-smoking interaction study of 387,272 individuals identifies new loci associated with serum lipids.; Multi-trait analysis for genome-wide association study of five psychiatric disorders.; Multitrait genetic association analysis identifies 50 new risk loci for gastro-oesophageal reflux, seven new loci for Barrett's oesophagus and provides insights into clinical heterogeneity in reflux diagnosis.; Multivariate genome-wide association study on tissue-sensitive diffusion metrics highlights pathways that shape the human brain.; New alcohol-related genes suggest shared genetic mechanisms with neuropsychiatric disorders.; Novel Blood Pressure Locus and Gene Discovery Using Genome-Wide Association Study and Expression Data Sets From Blood and the Kidney.; Novel genetic associations for blood pressure identified via gene-alcohol interaction in up to 570K individuals across multiple ancestries.; Novel loci for childhood body mass index and shared heritability with adult cardiometabolic traits.; Ordered multinomial regression for genetic association analysis of ordinal phenotypes at Biobank scale.; Polygenic Hyperlipidemias and Coronary Artery Disease Risk.; Predicted loss and gain of function mutations in ACO1 are associated with erythropoiesis.; Protein-altering variants associated with body mass index implicate pathways that control energy intake and expenditure in obesity.; Shared Genetic and Experimental Links between Obesity-Related Traits and Asthma Subtypes in UK Biobank.; Shared Genetics and Causality Between Decaffeinated Coffee Consumption and Neuropsychiatric Diseases: A Large-Scale Genome-Wide Cross-Trait Analysis and Mendelian Randomization Analysis.; Shared heritability of human face and brain shape.; Strong impact of natural-selection-free heterogeneity in genetics of age-related phenotypes.; Study of 300,486 individuals identifies 148 independent genetic loci influencing general cognitive function.; Testosterone and socioeconomic position: Mendelian randomization in 306,248 men and women in UK Biobank.; The Genetic and Neural Substrates of Externalizing Behavior.; The Impact of Removing Former Drinkers from Genome-wide Association Studies of AUDIT-C.; The Influence of Age and Sex on Genetic Associations with Adult Body Size and Shape: A Large-Scale Genome-Wide Interaction Study.; The Polygenic and Monogenic Basis of Blood Traits and Diseases.; The genetic architecture of human cortical folding.; The genetic architecture of the human thalamus and its overlap with ten common brain disorders.; The genetics of blood pressure regulation and its target organs from association studies in 342,415 individuals.; The power of genetic diversity in genome-wide association studies of lipids.; Trans-ancestry meta-analyses identify rare and common variants associated with blood pressure and hypertension.; Trans-ethnic analysis of metabochip data identifies two new loci associated with BMI.; Trans-ethnic and Ancestry-Specific Blood-Cell Genetics in 746,667 Individuals from 5 Global Populations.; Trans-ethnic association study of blood pressure determinants in over 750,000 individuals.; Understanding the genetic determinants of the brain with MOSTest.; Urate, Blood Pressure, and Cardiovascular Disease: Evidence From Mendelian Randomization and Meta-Analysis of Clinical Trials.; Use of genetic variation to separate the effects of early and later life adiposity on disease risk: mendelian randomisation study.; Variants in the FTO and CDKAL1 loci have recessive effects on risk of obesity and type 2 diabetes, respectively.; Vertex-wise multivariate genome-wide association study identifies 780 unique genetic loci associated with cortical morphology.	109	Hematological measurement	eosinophil percentage of leukocytes	Hematological measurement	Measurement
SLC39A8	rs13107325	Estimated glomerular filtration rate (creatinine)	296	Cerebellum	1	A Genome Wide Association Study For Shoulder Impingement and Rotator Cuff Disease.; A Large Multi-ethnic Genome-Wide Association Study of Adult Body Mass Index Identifies Novel Loci.; A combined analysis of genetically correlated traits identifies 187 loci and a role for neurogenesis and myelination in intelligence.; A cross-population atlas of genetic associations for 220 human phenotypes.; A large electronic-health-record-based genome-wide study of serum lipids.; An expanded set of genome-wide association studies of brain imaging phenotypes in UK Biobank.; Association analyses of 249,796 individuals reveal 18 new loci associated with body mass index.; Association of Myopia and Intraocular Pressure With Retinal Detachment in European Descent Participants of the UK Biobank Cohort: A Mendelian Randomization Study.; Association of a Schizophrenia-Risk Nonsynonymous Variant With Putamen Volume in Adolescents: A Voxelwise and Genome-Wide Association Study.; Association studies of up to 1.2 million individuals yield new insights into the genetic etiology of tobacco and alcohol use.; Biological Insights Into Muscular Strength: Genetic Findings in the UK Biobank.; Biological, clinical and population relevance of 95 loci for blood lipids.; Boosting Schizophrenia Genetics by Utilizing Genetic Overlap With Brain Morphology.; Characterising metabolomic signatures of lipid-modifying therapies through drug target mendelian randomisation.; Common schizophrenia alleles are enriched in mutation-intolerant genes and in regions under strong background selection.; Comparative genetic architectures of schizophrenia in East Asian and European populations.; Deciphering osteoarthritis genetics across 826,690 individuals from 9 populations.; Discovery and refinement of loci associated with lipid levels.; Discovery of 318 new risk loci for type 2 diabetes and related vascular outcomes among 1.4 million participants in a multi-ancestry meta-analysis.; Dissection of genetic variation and evidence for pleiotropy in male pattern baldness.; Epigenomic and transcriptomic analyses define core cell types, genes and targetable mechanisms for kidney disease.; Evaluating the relationship between circulating lipoprotein lipids and apolipoproteins with risk of coronary heart disease: A multivariable Mendelian randomisation analysis.; Exome Chip Meta-analysis Fine Maps Causal Variants and Elucidates the Genetic Architecture of Rare Coding Variants in Smoking and Alcohol Use.; Functional validity, role, and implications of heavy alcohol consumption genetic loci.; GWAS of allometric body-shape indices in UK Biobank identifies loci suggesting associations with morphogenesis, organogenesis, adrenal cell renewal and cancer.; Gene discovery and polygenic prediction from a genome-wide association study of educational attainment in 1.1 million individuals.; Genetic Relationships between Attention-Deficit/Hyperactivity Disorder, Autism Spectrum Disorder, and Intelligence.; Genetic analysis in European ancestry individuals identifies 517 loci associated with liver enzymes.; Genetic architecture of subcortical brain structures in 38,851 individuals.; Genetic evidence for different adiposity phenotypes and their opposing influence on ectopic fat and risk of cardiometabolic disease.; Genetic studies of body mass index yield new insights for obesity biology.; Genetic variants in novel pathways influence blood pressure and cardiovascular disease risk.; Genetically-Determined Serum Calcium Levels and Markers of Ventricular Repolarisation: A Mendelian Randomization Study in the UK Biobank.; Genetics of blood lipids among ~300,000 multi-ethnic participants of the Million Veteran Program.; Genome wide association study identifies genetic associations with perceived age.; Genome-Wide Association Study Meta-Analysis of the Alcohol Use Disorders Identification Test (AUDIT) in Two Population-Based Cohorts.; Genome-Wide Association Study of the Metabolic Syndrome in UK Biobank.; Genome-wide Association Analysis of Parkinson's Disease and Schizophrenia Reveals Shared Genetic Architecture and Identifies Novel Risk Loci.; Genome-wide Association Study Shows That Executive Functioning Is Influenced by GABAergic Processes and Is a Neurocognitive Genetic Correlate of Psychiatric Disorders.; Genome-wide and Mendelian randomisation studies of liver MRI yield insights into the pathogenesis of steatohepatitis.; Genome-wide association analyses of physical activity and sedentary behavior provide insights into underlying mechanisms and roles in disease prevention.; Genome-wide association analyses of risk tolerance and risky behaviors in over 1 million individuals identify hundreds of loci and shared genetic influences.; Genome-wide association analyses using electronic health records identify new loci influencing blood pressure variation.; Genome-wide association analysis identifies three new susceptibility loci for childhood body mass index.; Genome-wide association analysis of 19,629 individuals identifies variants influencing regional brain volumes and refines their genetic co-architecture with cognitive and mental health traits.; Genome-wide association and Mendelian randomization study of NT-proBNP in patients with acute coronary syndrome.; Genome-wide association meta-analysis in 269,867 individuals identifies new genetic and functional links to intelligence.; Genome-wide association studies and Mendelian randomization analyses for leisure sedentary behaviours.; Genome-wide association studies of brain imaging phenotypes in UK Biobank.; Genome-wide association study identifies 48 common genetic variants associated with handedness.; Genome-wide association study identifies genetic loci for self-reported habitual sleep duration supported by accelerometer-derived estimates.; Genome-wide association study identifies six new loci influencing pulse pressure and mean arterial pressure.; Genome-wide association study of alcohol consumption and use disorder in 274,424 individuals from multiple populations.; Genome-wide association study of medication-use and associated disease in the UK Biobank.; Genome-wide association study of schizophrenia in Ashkenazi Jews.; Genome-wide association study of self-reported walking pace suggests beneficial effects of brisk walking on health and survival.; Genome-wide discovery of genetic loci that uncouple excess adiposity from its comorbidities.; Genome-wide meta-analysis of 241,258 adults accounting for smoking behaviour identifies novel loci for obesity traits.; Genome-wide meta-analysis of insomnia prioritizes genes associated with metabolic and psychiatric pathways.; Genome-wide meta-analysis of muscle weakness identifies 15 susceptibility loci in older men and women.; Genome-wide meta-analysis of problematic alcohol use in 435,563 individuals yields insights into biology and relationships with other traits.; Genome-wide physical activity interactions in adiposity - A meta-analysis of 200,452 adults.; Genomics of body fat percentage may contribute to sex bias in anorexia nervosa.; High Blood Pressure and Intraocular Pressure: A Mendelian Randomization Study.; Identification of new therapeutic targets for osteoarthritis through genome-wide analyses of UK Biobank data.; Investigating the genetic architecture of noncognitive skills using GWAS-by-subtraction.; Large-scale GWAS of food liking reveals genetic determinants and genetic correlations with distinct neurophysiological traits.; Leveraging Polygenic Functional Enrichment to Improve GWAS Power.; Loss-of-function genomic variants highlight potential therapeutic targets for cardiovascular disease.; Mapping genomic loci implicates genes and synaptic biology in schizophrenia.; Meta-analysis identifies common and rare variants influencing blood pressure and overlapping with metabolic trait loci.; Meta-analysis of 542,934 subjects of European ancestry identifies new genes and mechanisms predisposing to refractive error and myopia.; Meta-analysis of genome-wide association studies for body fat distribution in 694,649 individuals of European ancestry.; Multi-Ancestry Genome-wide Association Study Accounting for Gene-Psychosocial Factor Interactions Identifies Novel Loci for Blood Pressure Traits.; Multi-ancestry genome-wide gene-smoking interaction study of 387,272 individuals identifies new loci associated with serum lipids.; Multi-trait analysis for genome-wide association study of five psychiatric disorders.; Multitrait genetic association analysis identifies 50 new risk loci for gastro-oesophageal reflux, seven new loci for Barrett's oesophagus and provides insights into clinical heterogeneity in reflux diagnosis.; Multivariate genome-wide association study on tissue-sensitive diffusion metrics highlights pathways that shape the human brain.; New alcohol-related genes suggest shared genetic mechanisms with neuropsychiatric disorders.; Novel Blood Pressure Locus and Gene Discovery Using Genome-Wide Association Study and Expression Data Sets From Blood and the Kidney.; Novel genetic associations for blood pressure identified via gene-alcohol interaction in up to 570K individuals across multiple ancestries.; Novel loci for childhood body mass index and shared heritability with adult cardiometabolic traits.; Ordered multinomial regression for genetic association analysis of ordinal phenotypes at Biobank scale.; Polygenic Hyperlipidemias and Coronary Artery Disease Risk.; Predicted loss and gain of function mutations in ACO1 are associated with erythropoiesis.; Protein-altering variants associated with body mass index implicate pathways that control energy intake and expenditure in obesity.; Shared Genetic and Experimental Links between Obesity-Related Traits and Asthma Subtypes in UK Biobank.; Shared Genetics and Causality Between Decaffeinated Coffee Consumption and Neuropsychiatric Diseases: A Large-Scale Genome-Wide Cross-Trait Analysis and Mendelian Randomization Analysis.; Shared heritability of human face and brain shape.; Strong impact of natural-selection-free heterogeneity in genetics of age-related phenotypes.; Study of 300,486 individuals identifies 148 independent genetic loci influencing general cognitive function.; Testosterone and socioeconomic position: Mendelian randomization in 306,248 men and women in UK Biobank.; The Genetic and Neural Substrates of Externalizing Behavior.; The Impact of Removing Former Drinkers from Genome-wide Association Studies of AUDIT-C.; The Influence of Age and Sex on Genetic Associations with Adult Body Size and Shape: A Large-Scale Genome-Wide Interaction Study.; The Polygenic and Monogenic Basis of Blood Traits and Diseases.; The genetic architecture of human cortical folding.; The genetic architecture of the human thalamus and its overlap with ten common brain disorders.; The genetics of blood pressure regulation and its target organs from association studies in 342,415 individuals.; The power of genetic diversity in genome-wide association studies of lipids.; Trans-ancestry meta-analyses identify rare and common variants associated with blood pressure and hypertension.; Trans-ethnic analysis of metabochip data identifies two new loci associated with BMI.; Trans-ethnic and Ancestry-Specific Blood-Cell Genetics in 746,667 Individuals from 5 Global Populations.; Trans-ethnic association study of blood pressure determinants in over 750,000 individuals.; Understanding the genetic determinants of the brain with MOSTest.; Urate, Blood Pressure, and Cardiovascular Disease: Evidence From Mendelian Randomization and Meta-Analysis of Clinical Trials.; Use of genetic variation to separate the effects of early and later life adiposity on disease risk: mendelian randomisation study.; Variants in the FTO and CDKAL1 loci have recessive effects on risk of obesity and type 2 diabetes, respectively.; Vertex-wise multivariate genome-wide association study identifies 780 unique genetic loci associated with cortical morphology.	109	Other measurement	glomerular filtration rate	Renal function measurement	Measurement
SLC39A8	rs13107325	Free cholesterol levels in HDL	296	Cerebellum	1	A Genome Wide Association Study For Shoulder Impingement and Rotator Cuff Disease.; A Large Multi-ethnic Genome-Wide Association Study of Adult Body Mass Index Identifies Novel Loci.; A combined analysis of genetically correlated traits identifies 187 loci and a role for neurogenesis and myelination in intelligence.; A cross-population atlas of genetic associations for 220 human phenotypes.; A large electronic-health-record-based genome-wide study of serum lipids.; An expanded set of genome-wide association studies of brain imaging phenotypes in UK Biobank.; Association analyses of 249,796 individuals reveal 18 new loci associated with body mass index.; Association of Myopia and Intraocular Pressure With Retinal Detachment in European Descent Participants of the UK Biobank Cohort: A Mendelian Randomization Study.; Association of a Schizophrenia-Risk Nonsynonymous Variant With Putamen Volume in Adolescents: A Voxelwise and Genome-Wide Association Study.; Association studies of up to 1.2 million individuals yield new insights into the genetic etiology of tobacco and alcohol use.; Biological Insights Into Muscular Strength: Genetic Findings in the UK Biobank.; Biological, clinical and population relevance of 95 loci for blood lipids.; Boosting Schizophrenia Genetics by Utilizing Genetic Overlap With Brain Morphology.; Characterising metabolomic signatures of lipid-modifying therapies through drug target mendelian randomisation.; Common schizophrenia alleles are enriched in mutation-intolerant genes and in regions under strong background selection.; Comparative genetic architectures of schizophrenia in East Asian and European populations.; Deciphering osteoarthritis genetics across 826,690 individuals from 9 populations.; Discovery and refinement of loci associated with lipid levels.; Discovery of 318 new risk loci for type 2 diabetes and related vascular outcomes among 1.4 million participants in a multi-ancestry meta-analysis.; Dissection of genetic variation and evidence for pleiotropy in male pattern baldness.; Epigenomic and transcriptomic analyses define core cell types, genes and targetable mechanisms for kidney disease.; Evaluating the relationship between circulating lipoprotein lipids and apolipoproteins with risk of coronary heart disease: A multivariable Mendelian randomisation analysis.; Exome Chip Meta-analysis Fine Maps Causal Variants and Elucidates the Genetic Architecture of Rare Coding Variants in Smoking and Alcohol Use.; Functional validity, role, and implications of heavy alcohol consumption genetic loci.; GWAS of allometric body-shape indices in UK Biobank identifies loci suggesting associations with morphogenesis, organogenesis, adrenal cell renewal and cancer.; Gene discovery and polygenic prediction from a genome-wide association study of educational attainment in 1.1 million individuals.; Genetic Relationships between Attention-Deficit/Hyperactivity Disorder, Autism Spectrum Disorder, and Intelligence.; Genetic analysis in European ancestry individuals identifies 517 loci associated with liver enzymes.; Genetic architecture of subcortical brain structures in 38,851 individuals.; Genetic evidence for different adiposity phenotypes and their opposing influence on ectopic fat and risk of cardiometabolic disease.; Genetic studies of body mass index yield new insights for obesity biology.; Genetic variants in novel pathways influence blood pressure and cardiovascular disease risk.; Genetically-Determined Serum Calcium Levels and Markers of Ventricular Repolarisation: A Mendelian Randomization Study in the UK Biobank.; Genetics of blood lipids among ~300,000 multi-ethnic participants of the Million Veteran Program.; Genome wide association study identifies genetic associations with perceived age.; Genome-Wide Association Study Meta-Analysis of the Alcohol Use Disorders Identification Test (AUDIT) in Two Population-Based Cohorts.; Genome-Wide Association Study of the Metabolic Syndrome in UK Biobank.; Genome-wide Association Analysis of Parkinson's Disease and Schizophrenia Reveals Shared Genetic Architecture and Identifies Novel Risk Loci.; Genome-wide Association Study Shows That Executive Functioning Is Influenced by GABAergic Processes and Is a Neurocognitive Genetic Correlate of Psychiatric Disorders.; Genome-wide and Mendelian randomisation studies of liver MRI yield insights into the pathogenesis of steatohepatitis.; Genome-wide association analyses of physical activity and sedentary behavior provide insights into underlying mechanisms and roles in disease prevention.; Genome-wide association analyses of risk tolerance and risky behaviors in over 1 million individuals identify hundreds of loci and shared genetic influences.; Genome-wide association analyses using electronic health records identify new loci influencing blood pressure variation.; Genome-wide association analysis identifies three new susceptibility loci for childhood body mass index.; Genome-wide association analysis of 19,629 individuals identifies variants influencing regional brain volumes and refines their genetic co-architecture with cognitive and mental health traits.; Genome-wide association and Mendelian randomization study of NT-proBNP in patients with acute coronary syndrome.; Genome-wide association meta-analysis in 269,867 individuals identifies new genetic and functional links to intelligence.; Genome-wide association studies and Mendelian randomization analyses for leisure sedentary behaviours.; Genome-wide association studies of brain imaging phenotypes in UK Biobank.; Genome-wide association study identifies 48 common genetic variants associated with handedness.; Genome-wide association study identifies genetic loci for self-reported habitual sleep duration supported by accelerometer-derived estimates.; Genome-wide association study identifies six new loci influencing pulse pressure and mean arterial pressure.; Genome-wide association study of alcohol consumption and use disorder in 274,424 individuals from multiple populations.; Genome-wide association study of medication-use and associated disease in the UK Biobank.; Genome-wide association study of schizophrenia in Ashkenazi Jews.; Genome-wide association study of self-reported walking pace suggests beneficial effects of brisk walking on health and survival.; Genome-wide discovery of genetic loci that uncouple excess adiposity from its comorbidities.; Genome-wide meta-analysis of 241,258 adults accounting for smoking behaviour identifies novel loci for obesity traits.; Genome-wide meta-analysis of insomnia prioritizes genes associated with metabolic and psychiatric pathways.; Genome-wide meta-analysis of muscle weakness identifies 15 susceptibility loci in older men and women.; Genome-wide meta-analysis of problematic alcohol use in 435,563 individuals yields insights into biology and relationships with other traits.; Genome-wide physical activity interactions in adiposity - A meta-analysis of 200,452 adults.; Genomics of body fat percentage may contribute to sex bias in anorexia nervosa.; High Blood Pressure and Intraocular Pressure: A Mendelian Randomization Study.; Identification of new therapeutic targets for osteoarthritis through genome-wide analyses of UK Biobank data.; Investigating the genetic architecture of noncognitive skills using GWAS-by-subtraction.; Large-scale GWAS of food liking reveals genetic determinants and genetic correlations with distinct neurophysiological traits.; Leveraging Polygenic Functional Enrichment to Improve GWAS Power.; Loss-of-function genomic variants highlight potential therapeutic targets for cardiovascular disease.; Mapping genomic loci implicates genes and synaptic biology in schizophrenia.; Meta-analysis identifies common and rare variants influencing blood pressure and overlapping with metabolic trait loci.; Meta-analysis of 542,934 subjects of European ancestry identifies new genes and mechanisms predisposing to refractive error and myopia.; Meta-analysis of genome-wide association studies for body fat distribution in 694,649 individuals of European ancestry.; Multi-Ancestry Genome-wide Association Study Accounting for Gene-Psychosocial Factor Interactions Identifies Novel Loci for Blood Pressure Traits.; Multi-ancestry genome-wide gene-smoking interaction study of 387,272 individuals identifies new loci associated with serum lipids.; Multi-trait analysis for genome-wide association study of five psychiatric disorders.; Multitrait genetic association analysis identifies 50 new risk loci for gastro-oesophageal reflux, seven new loci for Barrett's oesophagus and provides insights into clinical heterogeneity in reflux diagnosis.; Multivariate genome-wide association study on tissue-sensitive diffusion metrics highlights pathways that shape the human brain.; New alcohol-related genes suggest shared genetic mechanisms with neuropsychiatric disorders.; Novel Blood Pressure Locus and Gene Discovery Using Genome-Wide Association Study and Expression Data Sets From Blood and the Kidney.; Novel genetic associations for blood pressure identified via gene-alcohol interaction in up to 570K individuals across multiple ancestries.; Novel loci for childhood body mass index and shared heritability with adult cardiometabolic traits.; Ordered multinomial regression for genetic association analysis of ordinal phenotypes at Biobank scale.; Polygenic Hyperlipidemias and Coronary Artery Disease Risk.; Predicted loss and gain of function mutations in ACO1 are associated with erythropoiesis.; Protein-altering variants associated with body mass index implicate pathways that control energy intake and expenditure in obesity.; Shared Genetic and Experimental Links between Obesity-Related Traits and Asthma Subtypes in UK Biobank.; Shared Genetics and Causality Between Decaffeinated Coffee Consumption and Neuropsychiatric Diseases: A Large-Scale Genome-Wide Cross-Trait Analysis and Mendelian Randomization Analysis.; Shared heritability of human face and brain shape.; Strong impact of natural-selection-free heterogeneity in genetics of age-related phenotypes.; Study of 300,486 individuals identifies 148 independent genetic loci influencing general cognitive function.; Testosterone and socioeconomic position: Mendelian randomization in 306,248 men and women in UK Biobank.; The Genetic and Neural Substrates of Externalizing Behavior.; The Impact of Removing Former Drinkers from Genome-wide Association Studies of AUDIT-C.; The Influence of Age and Sex on Genetic Associations with Adult Body Size and Shape: A Large-Scale Genome-Wide Interaction Study.; The Polygenic and Monogenic Basis of Blood Traits and Diseases.; The genetic architecture of human cortical folding.; The genetic architecture of the human thalamus and its overlap with ten common brain disorders.; The genetics of blood pressure regulation and its target organs from association studies in 342,415 individuals.; The power of genetic diversity in genome-wide association studies of lipids.; Trans-ancestry meta-analyses identify rare and common variants associated with blood pressure and hypertension.; Trans-ethnic analysis of metabochip data identifies two new loci associated with BMI.; Trans-ethnic and Ancestry-Specific Blood-Cell Genetics in 746,667 Individuals from 5 Global Populations.; Trans-ethnic association study of blood pressure determinants in over 750,000 individuals.; Understanding the genetic determinants of the brain with MOSTest.; Urate, Blood Pressure, and Cardiovascular Disease: Evidence From Mendelian Randomization and Meta-Analysis of Clinical Trials.; Use of genetic variation to separate the effects of early and later life adiposity on disease risk: mendelian randomisation study.; Variants in the FTO and CDKAL1 loci have recessive effects on risk of obesity and type 2 diabetes, respectively.; Vertex-wise multivariate genome-wide association study identifies 780 unique genetic loci associated with cortical morphology.	109	Lipid or lipoprotein measurement	high density lipoprotein cholesterol measurement	Lipid or lipoprotein measurement	Measurement
SLC39A8	rs13107325	Free cholesterol levels in large HDL	296	Cerebellum	1	A Genome Wide Association Study For Shoulder Impingement and Rotator Cuff Disease.; A Large Multi-ethnic Genome-Wide Association Study of Adult Body Mass Index Identifies Novel Loci.; A combined analysis of genetically correlated traits identifies 187 loci and a role for neurogenesis and myelination in intelligence.; A cross-population atlas of genetic associations for 220 human phenotypes.; A large electronic-health-record-based genome-wide study of serum lipids.; An expanded set of genome-wide association studies of brain imaging phenotypes in UK Biobank.; Association analyses of 249,796 individuals reveal 18 new loci associated with body mass index.; Association of Myopia and Intraocular Pressure With Retinal Detachment in European Descent Participants of the UK Biobank Cohort: A Mendelian Randomization Study.; Association of a Schizophrenia-Risk Nonsynonymous Variant With Putamen Volume in Adolescents: A Voxelwise and Genome-Wide Association Study.; Association studies of up to 1.2 million individuals yield new insights into the genetic etiology of tobacco and alcohol use.; Biological Insights Into Muscular Strength: Genetic Findings in the UK Biobank.; Biological, clinical and population relevance of 95 loci for blood lipids.; Boosting Schizophrenia Genetics by Utilizing Genetic Overlap With Brain Morphology.; Characterising metabolomic signatures of lipid-modifying therapies through drug target mendelian randomisation.; Common schizophrenia alleles are enriched in mutation-intolerant genes and in regions under strong background selection.; Comparative genetic architectures of schizophrenia in East Asian and European populations.; Deciphering osteoarthritis genetics across 826,690 individuals from 9 populations.; Discovery and refinement of loci associated with lipid levels.; Discovery of 318 new risk loci for type 2 diabetes and related vascular outcomes among 1.4 million participants in a multi-ancestry meta-analysis.; Dissection of genetic variation and evidence for pleiotropy in male pattern baldness.; Epigenomic and transcriptomic analyses define core cell types, genes and targetable mechanisms for kidney disease.; Evaluating the relationship between circulating lipoprotein lipids and apolipoproteins with risk of coronary heart disease: A multivariable Mendelian randomisation analysis.; Exome Chip Meta-analysis Fine Maps Causal Variants and Elucidates the Genetic Architecture of Rare Coding Variants in Smoking and Alcohol Use.; Functional validity, role, and implications of heavy alcohol consumption genetic loci.; GWAS of allometric body-shape indices in UK Biobank identifies loci suggesting associations with morphogenesis, organogenesis, adrenal cell renewal and cancer.; Gene discovery and polygenic prediction from a genome-wide association study of educational attainment in 1.1 million individuals.; Genetic Relationships between Attention-Deficit/Hyperactivity Disorder, Autism Spectrum Disorder, and Intelligence.; Genetic analysis in European ancestry individuals identifies 517 loci associated with liver enzymes.; Genetic architecture of subcortical brain structures in 38,851 individuals.; Genetic evidence for different adiposity phenotypes and their opposing influence on ectopic fat and risk of cardiometabolic disease.; Genetic studies of body mass index yield new insights for obesity biology.; Genetic variants in novel pathways influence blood pressure and cardiovascular disease risk.; Genetically-Determined Serum Calcium Levels and Markers of Ventricular Repolarisation: A Mendelian Randomization Study in the UK Biobank.; Genetics of blood lipids among ~300,000 multi-ethnic participants of the Million Veteran Program.; Genome wide association study identifies genetic associations with perceived age.; Genome-Wide Association Study Meta-Analysis of the Alcohol Use Disorders Identification Test (AUDIT) in Two Population-Based Cohorts.; Genome-Wide Association Study of the Metabolic Syndrome in UK Biobank.; Genome-wide Association Analysis of Parkinson's Disease and Schizophrenia Reveals Shared Genetic Architecture and Identifies Novel Risk Loci.; Genome-wide Association Study Shows That Executive Functioning Is Influenced by GABAergic Processes and Is a Neurocognitive Genetic Correlate of Psychiatric Disorders.; Genome-wide and Mendelian randomisation studies of liver MRI yield insights into the pathogenesis of steatohepatitis.; Genome-wide association analyses of physical activity and sedentary behavior provide insights into underlying mechanisms and roles in disease prevention.; Genome-wide association analyses of risk tolerance and risky behaviors in over 1 million individuals identify hundreds of loci and shared genetic influences.; Genome-wide association analyses using electronic health records identify new loci influencing blood pressure variation.; Genome-wide association analysis identifies three new susceptibility loci for childhood body mass index.; Genome-wide association analysis of 19,629 individuals identifies variants influencing regional brain volumes and refines their genetic co-architecture with cognitive and mental health traits.; Genome-wide association and Mendelian randomization study of NT-proBNP in patients with acute coronary syndrome.; Genome-wide association meta-analysis in 269,867 individuals identifies new genetic and functional links to intelligence.; Genome-wide association studies and Mendelian randomization analyses for leisure sedentary behaviours.; Genome-wide association studies of brain imaging phenotypes in UK Biobank.; Genome-wide association study identifies 48 common genetic variants associated with handedness.; Genome-wide association study identifies genetic loci for self-reported habitual sleep duration supported by accelerometer-derived estimates.; Genome-wide association study identifies six new loci influencing pulse pressure and mean arterial pressure.; Genome-wide association study of alcohol consumption and use disorder in 274,424 individuals from multiple populations.; Genome-wide association study of medication-use and associated disease in the UK Biobank.; Genome-wide association study of schizophrenia in Ashkenazi Jews.; Genome-wide association study of self-reported walking pace suggests beneficial effects of brisk walking on health and survival.; Genome-wide discovery of genetic loci that uncouple excess adiposity from its comorbidities.; Genome-wide meta-analysis of 241,258 adults accounting for smoking behaviour identifies novel loci for obesity traits.; Genome-wide meta-analysis of insomnia prioritizes genes associated with metabolic and psychiatric pathways.; Genome-wide meta-analysis of muscle weakness identifies 15 susceptibility loci in older men and women.; Genome-wide meta-analysis of problematic alcohol use in 435,563 individuals yields insights into biology and relationships with other traits.; Genome-wide physical activity interactions in adiposity - A meta-analysis of 200,452 adults.; Genomics of body fat percentage may contribute to sex bias in anorexia nervosa.; High Blood Pressure and Intraocular Pressure: A Mendelian Randomization Study.; Identification of new therapeutic targets for osteoarthritis through genome-wide analyses of UK Biobank data.; Investigating the genetic architecture of noncognitive skills using GWAS-by-subtraction.; Large-scale GWAS of food liking reveals genetic determinants and genetic correlations with distinct neurophysiological traits.; Leveraging Polygenic Functional Enrichment to Improve GWAS Power.; Loss-of-function genomic variants highlight potential therapeutic targets for cardiovascular disease.; Mapping genomic loci implicates genes and synaptic biology in schizophrenia.; Meta-analysis identifies common and rare variants influencing blood pressure and overlapping with metabolic trait loci.; Meta-analysis of 542,934 subjects of European ancestry identifies new genes and mechanisms predisposing to refractive error and myopia.; Meta-analysis of genome-wide association studies for body fat distribution in 694,649 individuals of European ancestry.; Multi-Ancestry Genome-wide Association Study Accounting for Gene-Psychosocial Factor Interactions Identifies Novel Loci for Blood Pressure Traits.; Multi-ancestry genome-wide gene-smoking interaction study of 387,272 individuals identifies new loci associated with serum lipids.; Multi-trait analysis for genome-wide association study of five psychiatric disorders.; Multitrait genetic association analysis identifies 50 new risk loci for gastro-oesophageal reflux, seven new loci for Barrett's oesophagus and provides insights into clinical heterogeneity in reflux diagnosis.; Multivariate genome-wide association study on tissue-sensitive diffusion metrics highlights pathways that shape the human brain.; New alcohol-related genes suggest shared genetic mechanisms with neuropsychiatric disorders.; Novel Blood Pressure Locus and Gene Discovery Using Genome-Wide Association Study and Expression Data Sets From Blood and the Kidney.; Novel genetic associations for blood pressure identified via gene-alcohol interaction in up to 570K individuals across multiple ancestries.; Novel loci for childhood body mass index and shared heritability with adult cardiometabolic traits.; Ordered multinomial regression for genetic association analysis of ordinal phenotypes at Biobank scale.; Polygenic Hyperlipidemias and Coronary Artery Disease Risk.; Predicted loss and gain of function mutations in ACO1 are associated with erythropoiesis.; Protein-altering variants associated with body mass index implicate pathways that control energy intake and expenditure in obesity.; Shared Genetic and Experimental Links between Obesity-Related Traits and Asthma Subtypes in UK Biobank.; Shared Genetics and Causality Between Decaffeinated Coffee Consumption and Neuropsychiatric Diseases: A Large-Scale Genome-Wide Cross-Trait Analysis and Mendelian Randomization Analysis.; Shared heritability of human face and brain shape.; Strong impact of natural-selection-free heterogeneity in genetics of age-related phenotypes.; Study of 300,486 individuals identifies 148 independent genetic loci influencing general cognitive function.; Testosterone and socioeconomic position: Mendelian randomization in 306,248 men and women in UK Biobank.; The Genetic and Neural Substrates of Externalizing Behavior.; The Impact of Removing Former Drinkers from Genome-wide Association Studies of AUDIT-C.; The Influence of Age and Sex on Genetic Associations with Adult Body Size and Shape: A Large-Scale Genome-Wide Interaction Study.; The Polygenic and Monogenic Basis of Blood Traits and Diseases.; The genetic architecture of human cortical folding.; The genetic architecture of the human thalamus and its overlap with ten common brain disorders.; The genetics of blood pressure regulation and its target organs from association studies in 342,415 individuals.; The power of genetic diversity in genome-wide association studies of lipids.; Trans-ancestry meta-analyses identify rare and common variants associated with blood pressure and hypertension.; Trans-ethnic analysis of metabochip data identifies two new loci associated with BMI.; Trans-ethnic and Ancestry-Specific Blood-Cell Genetics in 746,667 Individuals from 5 Global Populations.; Trans-ethnic association study of blood pressure determinants in over 750,000 individuals.; Understanding the genetic determinants of the brain with MOSTest.; Urate, Blood Pressure, and Cardiovascular Disease: Evidence From Mendelian Randomization and Meta-Analysis of Clinical Trials.; Use of genetic variation to separate the effects of early and later life adiposity on disease risk: mendelian randomisation study.; Variants in the FTO and CDKAL1 loci have recessive effects on risk of obesity and type 2 diabetes, respectively.; Vertex-wise multivariate genome-wide association study identifies 780 unique genetic loci associated with cortical morphology.	109	Lipid or lipoprotein measurement	high density lipoprotein cholesterol measurement	Lipid or lipoprotein measurement	Measurement
SLC39A8	rs13107325	Free cholesterol levels in medium HDL	296	Cerebellum	1	A Genome Wide Association Study For Shoulder Impingement and Rotator Cuff Disease.; A Large Multi-ethnic Genome-Wide Association Study of Adult Body Mass Index Identifies Novel Loci.; A combined analysis of genetically correlated traits identifies 187 loci and a role for neurogenesis and myelination in intelligence.; A cross-population atlas of genetic associations for 220 human phenotypes.; A large electronic-health-record-based genome-wide study of serum lipids.; An expanded set of genome-wide association studies of brain imaging phenotypes in UK Biobank.; Association analyses of 249,796 individuals reveal 18 new loci associated with body mass index.; Association of Myopia and Intraocular Pressure With Retinal Detachment in European Descent Participants of the UK Biobank Cohort: A Mendelian Randomization Study.; Association of a Schizophrenia-Risk Nonsynonymous Variant With Putamen Volume in Adolescents: A Voxelwise and Genome-Wide Association Study.; Association studies of up to 1.2 million individuals yield new insights into the genetic etiology of tobacco and alcohol use.; Biological Insights Into Muscular Strength: Genetic Findings in the UK Biobank.; Biological, clinical and population relevance of 95 loci for blood lipids.; Boosting Schizophrenia Genetics by Utilizing Genetic Overlap With Brain Morphology.; Characterising metabolomic signatures of lipid-modifying therapies through drug target mendelian randomisation.; Common schizophrenia alleles are enriched in mutation-intolerant genes and in regions under strong background selection.; Comparative genetic architectures of schizophrenia in East Asian and European populations.; Deciphering osteoarthritis genetics across 826,690 individuals from 9 populations.; Discovery and refinement of loci associated with lipid levels.; Discovery of 318 new risk loci for type 2 diabetes and related vascular outcomes among 1.4 million participants in a multi-ancestry meta-analysis.; Dissection of genetic variation and evidence for pleiotropy in male pattern baldness.; Epigenomic and transcriptomic analyses define core cell types, genes and targetable mechanisms for kidney disease.; Evaluating the relationship between circulating lipoprotein lipids and apolipoproteins with risk of coronary heart disease: A multivariable Mendelian randomisation analysis.; Exome Chip Meta-analysis Fine Maps Causal Variants and Elucidates the Genetic Architecture of Rare Coding Variants in Smoking and Alcohol Use.; Functional validity, role, and implications of heavy alcohol consumption genetic loci.; GWAS of allometric body-shape indices in UK Biobank identifies loci suggesting associations with morphogenesis, organogenesis, adrenal cell renewal and cancer.; Gene discovery and polygenic prediction from a genome-wide association study of educational attainment in 1.1 million individuals.; Genetic Relationships between Attention-Deficit/Hyperactivity Disorder, Autism Spectrum Disorder, and Intelligence.; Genetic analysis in European ancestry individuals identifies 517 loci associated with liver enzymes.; Genetic architecture of subcortical brain structures in 38,851 individuals.; Genetic evidence for different adiposity phenotypes and their opposing influence on ectopic fat and risk of cardiometabolic disease.; Genetic studies of body mass index yield new insights for obesity biology.; Genetic variants in novel pathways influence blood pressure and cardiovascular disease risk.; Genetically-Determined Serum Calcium Levels and Markers of Ventricular Repolarisation: A Mendelian Randomization Study in the UK Biobank.; Genetics of blood lipids among ~300,000 multi-ethnic participants of the Million Veteran Program.; Genome wide association study identifies genetic associations with perceived age.; Genome-Wide Association Study Meta-Analysis of the Alcohol Use Disorders Identification Test (AUDIT) in Two Population-Based Cohorts.; Genome-Wide Association Study of the Metabolic Syndrome in UK Biobank.; Genome-wide Association Analysis of Parkinson's Disease and Schizophrenia Reveals Shared Genetic Architecture and Identifies Novel Risk Loci.; Genome-wide Association Study Shows That Executive Functioning Is Influenced by GABAergic Processes and Is a Neurocognitive Genetic Correlate of Psychiatric Disorders.; Genome-wide and Mendelian randomisation studies of liver MRI yield insights into the pathogenesis of steatohepatitis.; Genome-wide association analyses of physical activity and sedentary behavior provide insights into underlying mechanisms and roles in disease prevention.; Genome-wide association analyses of risk tolerance and risky behaviors in over 1 million individuals identify hundreds of loci and shared genetic influences.; Genome-wide association analyses using electronic health records identify new loci influencing blood pressure variation.; Genome-wide association analysis identifies three new susceptibility loci for childhood body mass index.; Genome-wide association analysis of 19,629 individuals identifies variants influencing regional brain volumes and refines their genetic co-architecture with cognitive and mental health traits.; Genome-wide association and Mendelian randomization study of NT-proBNP in patients with acute coronary syndrome.; Genome-wide association meta-analysis in 269,867 individuals identifies new genetic and functional links to intelligence.; Genome-wide association studies and Mendelian randomization analyses for leisure sedentary behaviours.; Genome-wide association studies of brain imaging phenotypes in UK Biobank.; Genome-wide association study identifies 48 common genetic variants associated with handedness.; Genome-wide association study identifies genetic loci for self-reported habitual sleep duration supported by accelerometer-derived estimates.; Genome-wide association study identifies six new loci influencing pulse pressure and mean arterial pressure.; Genome-wide association study of alcohol consumption and use disorder in 274,424 individuals from multiple populations.; Genome-wide association study of medication-use and associated disease in the UK Biobank.; Genome-wide association study of schizophrenia in Ashkenazi Jews.; Genome-wide association study of self-reported walking pace suggests beneficial effects of brisk walking on health and survival.; Genome-wide discovery of genetic loci that uncouple excess adiposity from its comorbidities.; Genome-wide meta-analysis of 241,258 adults accounting for smoking behaviour identifies novel loci for obesity traits.; Genome-wide meta-analysis of insomnia prioritizes genes associated with metabolic and psychiatric pathways.; Genome-wide meta-analysis of muscle weakness identifies 15 susceptibility loci in older men and women.; Genome-wide meta-analysis of problematic alcohol use in 435,563 individuals yields insights into biology and relationships with other traits.; Genome-wide physical activity interactions in adiposity - A meta-analysis of 200,452 adults.; Genomics of body fat percentage may contribute to sex bias in anorexia nervosa.; High Blood Pressure and Intraocular Pressure: A Mendelian Randomization Study.; Identification of new therapeutic targets for osteoarthritis through genome-wide analyses of UK Biobank data.; Investigating the genetic architecture of noncognitive skills using GWAS-by-subtraction.; Large-scale GWAS of food liking reveals genetic determinants and genetic correlations with distinct neurophysiological traits.; Leveraging Polygenic Functional Enrichment to Improve GWAS Power.; Loss-of-function genomic variants highlight potential therapeutic targets for cardiovascular disease.; Mapping genomic loci implicates genes and synaptic biology in schizophrenia.; Meta-analysis identifies common and rare variants influencing blood pressure and overlapping with metabolic trait loci.; Meta-analysis of 542,934 subjects of European ancestry identifies new genes and mechanisms predisposing to refractive error and myopia.; Meta-analysis of genome-wide association studies for body fat distribution in 694,649 individuals of European ancestry.; Multi-Ancestry Genome-wide Association Study Accounting for Gene-Psychosocial Factor Interactions Identifies Novel Loci for Blood Pressure Traits.; Multi-ancestry genome-wide gene-smoking interaction study of 387,272 individuals identifies new loci associated with serum lipids.; Multi-trait analysis for genome-wide association study of five psychiatric disorders.; Multitrait genetic association analysis identifies 50 new risk loci for gastro-oesophageal reflux, seven new loci for Barrett's oesophagus and provides insights into clinical heterogeneity in reflux diagnosis.; Multivariate genome-wide association study on tissue-sensitive diffusion metrics highlights pathways that shape the human brain.; New alcohol-related genes suggest shared genetic mechanisms with neuropsychiatric disorders.; Novel Blood Pressure Locus and Gene Discovery Using Genome-Wide Association Study and Expression Data Sets From Blood and the Kidney.; Novel genetic associations for blood pressure identified via gene-alcohol interaction in up to 570K individuals across multiple ancestries.; Novel loci for childhood body mass index and shared heritability with adult cardiometabolic traits.; Ordered multinomial regression for genetic association analysis of ordinal phenotypes at Biobank scale.; Polygenic Hyperlipidemias and Coronary Artery Disease Risk.; Predicted loss and gain of function mutations in ACO1 are associated with erythropoiesis.; Protein-altering variants associated with body mass index implicate pathways that control energy intake and expenditure in obesity.; Shared Genetic and Experimental Links between Obesity-Related Traits and Asthma Subtypes in UK Biobank.; Shared Genetics and Causality Between Decaffeinated Coffee Consumption and Neuropsychiatric Diseases: A Large-Scale Genome-Wide Cross-Trait Analysis and Mendelian Randomization Analysis.; Shared heritability of human face and brain shape.; Strong impact of natural-selection-free heterogeneity in genetics of age-related phenotypes.; Study of 300,486 individuals identifies 148 independent genetic loci influencing general cognitive function.; Testosterone and socioeconomic position: Mendelian randomization in 306,248 men and women in UK Biobank.; The Genetic and Neural Substrates of Externalizing Behavior.; The Impact of Removing Former Drinkers from Genome-wide Association Studies of AUDIT-C.; The Influence of Age and Sex on Genetic Associations with Adult Body Size and Shape: A Large-Scale Genome-Wide Interaction Study.; The Polygenic and Monogenic Basis of Blood Traits and Diseases.; The genetic architecture of human cortical folding.; The genetic architecture of the human thalamus and its overlap with ten common brain disorders.; The genetics of blood pressure regulation and its target organs from association studies in 342,415 individuals.; The power of genetic diversity in genome-wide association studies of lipids.; Trans-ancestry meta-analyses identify rare and common variants associated with blood pressure and hypertension.; Trans-ethnic analysis of metabochip data identifies two new loci associated with BMI.; Trans-ethnic and Ancestry-Specific Blood-Cell Genetics in 746,667 Individuals from 5 Global Populations.; Trans-ethnic association study of blood pressure determinants in over 750,000 individuals.; Understanding the genetic determinants of the brain with MOSTest.; Urate, Blood Pressure, and Cardiovascular Disease: Evidence From Mendelian Randomization and Meta-Analysis of Clinical Trials.; Use of genetic variation to separate the effects of early and later life adiposity on disease risk: mendelian randomisation study.; Variants in the FTO and CDKAL1 loci have recessive effects on risk of obesity and type 2 diabetes, respectively.; Vertex-wise multivariate genome-wide association study identifies 780 unique genetic loci associated with cortical morphology.	109	Lipid or lipoprotein measurement	high density lipoprotein cholesterol measurement	Lipid or lipoprotein measurement	Measurement
SLC39A8	rs13107325	Free cholesterol levels in very large HDL	296	Cerebellum	1	A Genome Wide Association Study For Shoulder Impingement and Rotator Cuff Disease.; A Large Multi-ethnic Genome-Wide Association Study of Adult Body Mass Index Identifies Novel Loci.; A combined analysis of genetically correlated traits identifies 187 loci and a role for neurogenesis and myelination in intelligence.; A cross-population atlas of genetic associations for 220 human phenotypes.; A large electronic-health-record-based genome-wide study of serum lipids.; An expanded set of genome-wide association studies of brain imaging phenotypes in UK Biobank.; Association analyses of 249,796 individuals reveal 18 new loci associated with body mass index.; Association of Myopia and Intraocular Pressure With Retinal Detachment in European Descent Participants of the UK Biobank Cohort: A Mendelian Randomization Study.; Association of a Schizophrenia-Risk Nonsynonymous Variant With Putamen Volume in Adolescents: A Voxelwise and Genome-Wide Association Study.; Association studies of up to 1.2 million individuals yield new insights into the genetic etiology of tobacco and alcohol use.; Biological Insights Into Muscular Strength: Genetic Findings in the UK Biobank.; Biological, clinical and population relevance of 95 loci for blood lipids.; Boosting Schizophrenia Genetics by Utilizing Genetic Overlap With Brain Morphology.; Characterising metabolomic signatures of lipid-modifying therapies through drug target mendelian randomisation.; Common schizophrenia alleles are enriched in mutation-intolerant genes and in regions under strong background selection.; Comparative genetic architectures of schizophrenia in East Asian and European populations.; Deciphering osteoarthritis genetics across 826,690 individuals from 9 populations.; Discovery and refinement of loci associated with lipid levels.; Discovery of 318 new risk loci for type 2 diabetes and related vascular outcomes among 1.4 million participants in a multi-ancestry meta-analysis.; Dissection of genetic variation and evidence for pleiotropy in male pattern baldness.; Epigenomic and transcriptomic analyses define core cell types, genes and targetable mechanisms for kidney disease.; Evaluating the relationship between circulating lipoprotein lipids and apolipoproteins with risk of coronary heart disease: A multivariable Mendelian randomisation analysis.; Exome Chip Meta-analysis Fine Maps Causal Variants and Elucidates the Genetic Architecture of Rare Coding Variants in Smoking and Alcohol Use.; Functional validity, role, and implications of heavy alcohol consumption genetic loci.; GWAS of allometric body-shape indices in UK Biobank identifies loci suggesting associations with morphogenesis, organogenesis, adrenal cell renewal and cancer.; Gene discovery and polygenic prediction from a genome-wide association study of educational attainment in 1.1 million individuals.; Genetic Relationships between Attention-Deficit/Hyperactivity Disorder, Autism Spectrum Disorder, and Intelligence.; Genetic analysis in European ancestry individuals identifies 517 loci associated with liver enzymes.; Genetic architecture of subcortical brain structures in 38,851 individuals.; Genetic evidence for different adiposity phenotypes and their opposing influence on ectopic fat and risk of cardiometabolic disease.; Genetic studies of body mass index yield new insights for obesity biology.; Genetic variants in novel pathways influence blood pressure and cardiovascular disease risk.; Genetically-Determined Serum Calcium Levels and Markers of Ventricular Repolarisation: A Mendelian Randomization Study in the UK Biobank.; Genetics of blood lipids among ~300,000 multi-ethnic participants of the Million Veteran Program.; Genome wide association study identifies genetic associations with perceived age.; Genome-Wide Association Study Meta-Analysis of the Alcohol Use Disorders Identification Test (AUDIT) in Two Population-Based Cohorts.; Genome-Wide Association Study of the Metabolic Syndrome in UK Biobank.; Genome-wide Association Analysis of Parkinson's Disease and Schizophrenia Reveals Shared Genetic Architecture and Identifies Novel Risk Loci.; Genome-wide Association Study Shows That Executive Functioning Is Influenced by GABAergic Processes and Is a Neurocognitive Genetic Correlate of Psychiatric Disorders.; Genome-wide and Mendelian randomisation studies of liver MRI yield insights into the pathogenesis of steatohepatitis.; Genome-wide association analyses of physical activity and sedentary behavior provide insights into underlying mechanisms and roles in disease prevention.; Genome-wide association analyses of risk tolerance and risky behaviors in over 1 million individuals identify hundreds of loci and shared genetic influences.; Genome-wide association analyses using electronic health records identify new loci influencing blood pressure variation.; Genome-wide association analysis identifies three new susceptibility loci for childhood body mass index.; Genome-wide association analysis of 19,629 individuals identifies variants influencing regional brain volumes and refines their genetic co-architecture with cognitive and mental health traits.; Genome-wide association and Mendelian randomization study of NT-proBNP in patients with acute coronary syndrome.; Genome-wide association meta-analysis in 269,867 individuals identifies new genetic and functional links to intelligence.; Genome-wide association studies and Mendelian randomization analyses for leisure sedentary behaviours.; Genome-wide association studies of brain imaging phenotypes in UK Biobank.; Genome-wide association study identifies 48 common genetic variants associated with handedness.; Genome-wide association study identifies genetic loci for self-reported habitual sleep duration supported by accelerometer-derived estimates.; Genome-wide association study identifies six new loci influencing pulse pressure and mean arterial pressure.; Genome-wide association study of alcohol consumption and use disorder in 274,424 individuals from multiple populations.; Genome-wide association study of medication-use and associated disease in the UK Biobank.; Genome-wide association study of schizophrenia in Ashkenazi Jews.; Genome-wide association study of self-reported walking pace suggests beneficial effects of brisk walking on health and survival.; Genome-wide discovery of genetic loci that uncouple excess adiposity from its comorbidities.; Genome-wide meta-analysis of 241,258 adults accounting for smoking behaviour identifies novel loci for obesity traits.; Genome-wide meta-analysis of insomnia prioritizes genes associated with metabolic and psychiatric pathways.; Genome-wide meta-analysis of muscle weakness identifies 15 susceptibility loci in older men and women.; Genome-wide meta-analysis of problematic alcohol use in 435,563 individuals yields insights into biology and relationships with other traits.; Genome-wide physical activity interactions in adiposity - A meta-analysis of 200,452 adults.; Genomics of body fat percentage may contribute to sex bias in anorexia nervosa.; High Blood Pressure and Intraocular Pressure: A Mendelian Randomization Study.; Identification of new therapeutic targets for osteoarthritis through genome-wide analyses of UK Biobank data.; Investigating the genetic architecture of noncognitive skills using GWAS-by-subtraction.; Large-scale GWAS of food liking reveals genetic determinants and genetic correlations with distinct neurophysiological traits.; Leveraging Polygenic Functional Enrichment to Improve GWAS Power.; Loss-of-function genomic variants highlight potential therapeutic targets for cardiovascular disease.; Mapping genomic loci implicates genes and synaptic biology in schizophrenia.; Meta-analysis identifies common and rare variants influencing blood pressure and overlapping with metabolic trait loci.; Meta-analysis of 542,934 subjects of European ancestry identifies new genes and mechanisms predisposing to refractive error and myopia.; Meta-analysis of genome-wide association studies for body fat distribution in 694,649 individuals of European ancestry.; Multi-Ancestry Genome-wide Association Study Accounting for Gene-Psychosocial Factor Interactions Identifies Novel Loci for Blood Pressure Traits.; Multi-ancestry genome-wide gene-smoking interaction study of 387,272 individuals identifies new loci associated with serum lipids.; Multi-trait analysis for genome-wide association study of five psychiatric disorders.; Multitrait genetic association analysis identifies 50 new risk loci for gastro-oesophageal reflux, seven new loci for Barrett's oesophagus and provides insights into clinical heterogeneity in reflux diagnosis.; Multivariate genome-wide association study on tissue-sensitive diffusion metrics highlights pathways that shape the human brain.; New alcohol-related genes suggest shared genetic mechanisms with neuropsychiatric disorders.; Novel Blood Pressure Locus and Gene Discovery Using Genome-Wide Association Study and Expression Data Sets From Blood and the Kidney.; Novel genetic associations for blood pressure identified via gene-alcohol interaction in up to 570K individuals across multiple ancestries.; Novel loci for childhood body mass index and shared heritability with adult cardiometabolic traits.; Ordered multinomial regression for genetic association analysis of ordinal phenotypes at Biobank scale.; Polygenic Hyperlipidemias and Coronary Artery Disease Risk.; Predicted loss and gain of function mutations in ACO1 are associated with erythropoiesis.; Protein-altering variants associated with body mass index implicate pathways that control energy intake and expenditure in obesity.; Shared Genetic and Experimental Links between Obesity-Related Traits and Asthma Subtypes in UK Biobank.; Shared Genetics and Causality Between Decaffeinated Coffee Consumption and Neuropsychiatric Diseases: A Large-Scale Genome-Wide Cross-Trait Analysis and Mendelian Randomization Analysis.; Shared heritability of human face and brain shape.; Strong impact of natural-selection-free heterogeneity in genetics of age-related phenotypes.; Study of 300,486 individuals identifies 148 independent genetic loci influencing general cognitive function.; Testosterone and socioeconomic position: Mendelian randomization in 306,248 men and women in UK Biobank.; The Genetic and Neural Substrates of Externalizing Behavior.; The Impact of Removing Former Drinkers from Genome-wide Association Studies of AUDIT-C.; The Influence of Age and Sex on Genetic Associations with Adult Body Size and Shape: A Large-Scale Genome-Wide Interaction Study.; The Polygenic and Monogenic Basis of Blood Traits and Diseases.; The genetic architecture of human cortical folding.; The genetic architecture of the human thalamus and its overlap with ten common brain disorders.; The genetics of blood pressure regulation and its target organs from association studies in 342,415 individuals.; The power of genetic diversity in genome-wide association studies of lipids.; Trans-ancestry meta-analyses identify rare and common variants associated with blood pressure and hypertension.; Trans-ethnic analysis of metabochip data identifies two new loci associated with BMI.; Trans-ethnic and Ancestry-Specific Blood-Cell Genetics in 746,667 Individuals from 5 Global Populations.; Trans-ethnic association study of blood pressure determinants in over 750,000 individuals.; Understanding the genetic determinants of the brain with MOSTest.; Urate, Blood Pressure, and Cardiovascular Disease: Evidence From Mendelian Randomization and Meta-Analysis of Clinical Trials.; Use of genetic variation to separate the effects of early and later life adiposity on disease risk: mendelian randomisation study.; Variants in the FTO and CDKAL1 loci have recessive effects on risk of obesity and type 2 diabetes, respectively.; Vertex-wise multivariate genome-wide association study identifies 780 unique genetic loci associated with cortical morphology.	109	Lipid or lipoprotein measurement	high density lipoprotein cholesterol measurement	Lipid or lipoprotein measurement	Measurement
SLC39A8	rs13107325	Free cholesterol to total lipids ratio in large LDL	296	Cerebellum	1	A Genome Wide Association Study For Shoulder Impingement and Rotator Cuff Disease.; A Large Multi-ethnic Genome-Wide Association Study of Adult Body Mass Index Identifies Novel Loci.; A combined analysis of genetically correlated traits identifies 187 loci and a role for neurogenesis and myelination in intelligence.; A cross-population atlas of genetic associations for 220 human phenotypes.; A large electronic-health-record-based genome-wide study of serum lipids.; An expanded set of genome-wide association studies of brain imaging phenotypes in UK Biobank.; Association analyses of 249,796 individuals reveal 18 new loci associated with body mass index.; Association of Myopia and Intraocular Pressure With Retinal Detachment in European Descent Participants of the UK Biobank Cohort: A Mendelian Randomization Study.; Association of a Schizophrenia-Risk Nonsynonymous Variant With Putamen Volume in Adolescents: A Voxelwise and Genome-Wide Association Study.; Association studies of up to 1.2 million individuals yield new insights into the genetic etiology of tobacco and alcohol use.; Biological Insights Into Muscular Strength: Genetic Findings in the UK Biobank.; Biological, clinical and population relevance of 95 loci for blood lipids.; Boosting Schizophrenia Genetics by Utilizing Genetic Overlap With Brain Morphology.; Characterising metabolomic signatures of lipid-modifying therapies through drug target mendelian randomisation.; Common schizophrenia alleles are enriched in mutation-intolerant genes and in regions under strong background selection.; Comparative genetic architectures of schizophrenia in East Asian and European populations.; Deciphering osteoarthritis genetics across 826,690 individuals from 9 populations.; Discovery and refinement of loci associated with lipid levels.; Discovery of 318 new risk loci for type 2 diabetes and related vascular outcomes among 1.4 million participants in a multi-ancestry meta-analysis.; Dissection of genetic variation and evidence for pleiotropy in male pattern baldness.; Epigenomic and transcriptomic analyses define core cell types, genes and targetable mechanisms for kidney disease.; Evaluating the relationship between circulating lipoprotein lipids and apolipoproteins with risk of coronary heart disease: A multivariable Mendelian randomisation analysis.; Exome Chip Meta-analysis Fine Maps Causal Variants and Elucidates the Genetic Architecture of Rare Coding Variants in Smoking and Alcohol Use.; Functional validity, role, and implications of heavy alcohol consumption genetic loci.; GWAS of allometric body-shape indices in UK Biobank identifies loci suggesting associations with morphogenesis, organogenesis, adrenal cell renewal and cancer.; Gene discovery and polygenic prediction from a genome-wide association study of educational attainment in 1.1 million individuals.; Genetic Relationships between Attention-Deficit/Hyperactivity Disorder, Autism Spectrum Disorder, and Intelligence.; Genetic analysis in European ancestry individuals identifies 517 loci associated with liver enzymes.; Genetic architecture of subcortical brain structures in 38,851 individuals.; Genetic evidence for different adiposity phenotypes and their opposing influence on ectopic fat and risk of cardiometabolic disease.; Genetic studies of body mass index yield new insights for obesity biology.; Genetic variants in novel pathways influence blood pressure and cardiovascular disease risk.; Genetically-Determined Serum Calcium Levels and Markers of Ventricular Repolarisation: A Mendelian Randomization Study in the UK Biobank.; Genetics of blood lipids among ~300,000 multi-ethnic participants of the Million Veteran Program.; Genome wide association study identifies genetic associations with perceived age.; Genome-Wide Association Study Meta-Analysis of the Alcohol Use Disorders Identification Test (AUDIT) in Two Population-Based Cohorts.; Genome-Wide Association Study of the Metabolic Syndrome in UK Biobank.; Genome-wide Association Analysis of Parkinson's Disease and Schizophrenia Reveals Shared Genetic Architecture and Identifies Novel Risk Loci.; Genome-wide Association Study Shows That Executive Functioning Is Influenced by GABAergic Processes and Is a Neurocognitive Genetic Correlate of Psychiatric Disorders.; Genome-wide and Mendelian randomisation studies of liver MRI yield insights into the pathogenesis of steatohepatitis.; Genome-wide association analyses of physical activity and sedentary behavior provide insights into underlying mechanisms and roles in disease prevention.; Genome-wide association analyses of risk tolerance and risky behaviors in over 1 million individuals identify hundreds of loci and shared genetic influences.; Genome-wide association analyses using electronic health records identify new loci influencing blood pressure variation.; Genome-wide association analysis identifies three new susceptibility loci for childhood body mass index.; Genome-wide association analysis of 19,629 individuals identifies variants influencing regional brain volumes and refines their genetic co-architecture with cognitive and mental health traits.; Genome-wide association and Mendelian randomization study of NT-proBNP in patients with acute coronary syndrome.; Genome-wide association meta-analysis in 269,867 individuals identifies new genetic and functional links to intelligence.; Genome-wide association studies and Mendelian randomization analyses for leisure sedentary behaviours.; Genome-wide association studies of brain imaging phenotypes in UK Biobank.; Genome-wide association study identifies 48 common genetic variants associated with handedness.; Genome-wide association study identifies genetic loci for self-reported habitual sleep duration supported by accelerometer-derived estimates.; Genome-wide association study identifies six new loci influencing pulse pressure and mean arterial pressure.; Genome-wide association study of alcohol consumption and use disorder in 274,424 individuals from multiple populations.; Genome-wide association study of medication-use and associated disease in the UK Biobank.; Genome-wide association study of schizophrenia in Ashkenazi Jews.; Genome-wide association study of self-reported walking pace suggests beneficial effects of brisk walking on health and survival.; Genome-wide discovery of genetic loci that uncouple excess adiposity from its comorbidities.; Genome-wide meta-analysis of 241,258 adults accounting for smoking behaviour identifies novel loci for obesity traits.; Genome-wide meta-analysis of insomnia prioritizes genes associated with metabolic and psychiatric pathways.; Genome-wide meta-analysis of muscle weakness identifies 15 susceptibility loci in older men and women.; Genome-wide meta-analysis of problematic alcohol use in 435,563 individuals yields insights into biology and relationships with other traits.; Genome-wide physical activity interactions in adiposity - A meta-analysis of 200,452 adults.; Genomics of body fat percentage may contribute to sex bias in anorexia nervosa.; High Blood Pressure and Intraocular Pressure: A Mendelian Randomization Study.; Identification of new therapeutic targets for osteoarthritis through genome-wide analyses of UK Biobank data.; Investigating the genetic architecture of noncognitive skills using GWAS-by-subtraction.; Large-scale GWAS of food liking reveals genetic determinants and genetic correlations with distinct neurophysiological traits.; Leveraging Polygenic Functional Enrichment to Improve GWAS Power.; Loss-of-function genomic variants highlight potential therapeutic targets for cardiovascular disease.; Mapping genomic loci implicates genes and synaptic biology in schizophrenia.; Meta-analysis identifies common and rare variants influencing blood pressure and overlapping with metabolic trait loci.; Meta-analysis of 542,934 subjects of European ancestry identifies new genes and mechanisms predisposing to refractive error and myopia.; Meta-analysis of genome-wide association studies for body fat distribution in 694,649 individuals of European ancestry.; Multi-Ancestry Genome-wide Association Study Accounting for Gene-Psychosocial Factor Interactions Identifies Novel Loci for Blood Pressure Traits.; Multi-ancestry genome-wide gene-smoking interaction study of 387,272 individuals identifies new loci associated with serum lipids.; Multi-trait analysis for genome-wide association study of five psychiatric disorders.; Multitrait genetic association analysis identifies 50 new risk loci for gastro-oesophageal reflux, seven new loci for Barrett's oesophagus and provides insights into clinical heterogeneity in reflux diagnosis.; Multivariate genome-wide association study on tissue-sensitive diffusion metrics highlights pathways that shape the human brain.; New alcohol-related genes suggest shared genetic mechanisms with neuropsychiatric disorders.; Novel Blood Pressure Locus and Gene Discovery Using Genome-Wide Association Study and Expression Data Sets From Blood and the Kidney.; Novel genetic associations for blood pressure identified via gene-alcohol interaction in up to 570K individuals across multiple ancestries.; Novel loci for childhood body mass index and shared heritability with adult cardiometabolic traits.; Ordered multinomial regression for genetic association analysis of ordinal phenotypes at Biobank scale.; Polygenic Hyperlipidemias and Coronary Artery Disease Risk.; Predicted loss and gain of function mutations in ACO1 are associated with erythropoiesis.; Protein-altering variants associated with body mass index implicate pathways that control energy intake and expenditure in obesity.; Shared Genetic and Experimental Links between Obesity-Related Traits and Asthma Subtypes in UK Biobank.; Shared Genetics and Causality Between Decaffeinated Coffee Consumption and Neuropsychiatric Diseases: A Large-Scale Genome-Wide Cross-Trait Analysis and Mendelian Randomization Analysis.; Shared heritability of human face and brain shape.; Strong impact of natural-selection-free heterogeneity in genetics of age-related phenotypes.; Study of 300,486 individuals identifies 148 independent genetic loci influencing general cognitive function.; Testosterone and socioeconomic position: Mendelian randomization in 306,248 men and women in UK Biobank.; The Genetic and Neural Substrates of Externalizing Behavior.; The Impact of Removing Former Drinkers from Genome-wide Association Studies of AUDIT-C.; The Influence of Age and Sex on Genetic Associations with Adult Body Size and Shape: A Large-Scale Genome-Wide Interaction Study.; The Polygenic and Monogenic Basis of Blood Traits and Diseases.; The genetic architecture of human cortical folding.; The genetic architecture of the human thalamus and its overlap with ten common brain disorders.; The genetics of blood pressure regulation and its target organs from association studies in 342,415 individuals.; The power of genetic diversity in genome-wide association studies of lipids.; Trans-ancestry meta-analyses identify rare and common variants associated with blood pressure and hypertension.; Trans-ethnic analysis of metabochip data identifies two new loci associated with BMI.; Trans-ethnic and Ancestry-Specific Blood-Cell Genetics in 746,667 Individuals from 5 Global Populations.; Trans-ethnic association study of blood pressure determinants in over 750,000 individuals.; Understanding the genetic determinants of the brain with MOSTest.; Urate, Blood Pressure, and Cardiovascular Disease: Evidence From Mendelian Randomization and Meta-Analysis of Clinical Trials.; Use of genetic variation to separate the effects of early and later life adiposity on disease risk: mendelian randomisation study.; Variants in the FTO and CDKAL1 loci have recessive effects on risk of obesity and type 2 diabetes, respectively.; Vertex-wise multivariate genome-wide association study identifies 780 unique genetic loci associated with cortical morphology.	109	Other measurement	Free cholesterol:total lipids ratio	Metabolite measurement	Measurement
SLC39A8	rs13107325	Free cholesterol to total lipids ratio in medium HDL	296	Cerebellum	1	A Genome Wide Association Study For Shoulder Impingement and Rotator Cuff Disease.; A Large Multi-ethnic Genome-Wide Association Study of Adult Body Mass Index Identifies Novel Loci.; A combined analysis of genetically correlated traits identifies 187 loci and a role for neurogenesis and myelination in intelligence.; A cross-population atlas of genetic associations for 220 human phenotypes.; A large electronic-health-record-based genome-wide study of serum lipids.; An expanded set of genome-wide association studies of brain imaging phenotypes in UK Biobank.; Association analyses of 249,796 individuals reveal 18 new loci associated with body mass index.; Association of Myopia and Intraocular Pressure With Retinal Detachment in European Descent Participants of the UK Biobank Cohort: A Mendelian Randomization Study.; Association of a Schizophrenia-Risk Nonsynonymous Variant With Putamen Volume in Adolescents: A Voxelwise and Genome-Wide Association Study.; Association studies of up to 1.2 million individuals yield new insights into the genetic etiology of tobacco and alcohol use.; Biological Insights Into Muscular Strength: Genetic Findings in the UK Biobank.; Biological, clinical and population relevance of 95 loci for blood lipids.; Boosting Schizophrenia Genetics by Utilizing Genetic Overlap With Brain Morphology.; Characterising metabolomic signatures of lipid-modifying therapies through drug target mendelian randomisation.; Common schizophrenia alleles are enriched in mutation-intolerant genes and in regions under strong background selection.; Comparative genetic architectures of schizophrenia in East Asian and European populations.; Deciphering osteoarthritis genetics across 826,690 individuals from 9 populations.; Discovery and refinement of loci associated with lipid levels.; Discovery of 318 new risk loci for type 2 diabetes and related vascular outcomes among 1.4 million participants in a multi-ancestry meta-analysis.; Dissection of genetic variation and evidence for pleiotropy in male pattern baldness.; Epigenomic and transcriptomic analyses define core cell types, genes and targetable mechanisms for kidney disease.; Evaluating the relationship between circulating lipoprotein lipids and apolipoproteins with risk of coronary heart disease: A multivariable Mendelian randomisation analysis.; Exome Chip Meta-analysis Fine Maps Causal Variants and Elucidates the Genetic Architecture of Rare Coding Variants in Smoking and Alcohol Use.; Functional validity, role, and implications of heavy alcohol consumption genetic loci.; GWAS of allometric body-shape indices in UK Biobank identifies loci suggesting associations with morphogenesis, organogenesis, adrenal cell renewal and cancer.; Gene discovery and polygenic prediction from a genome-wide association study of educational attainment in 1.1 million individuals.; Genetic Relationships between Attention-Deficit/Hyperactivity Disorder, Autism Spectrum Disorder, and Intelligence.; Genetic analysis in European ancestry individuals identifies 517 loci associated with liver enzymes.; Genetic architecture of subcortical brain structures in 38,851 individuals.; Genetic evidence for different adiposity phenotypes and their opposing influence on ectopic fat and risk of cardiometabolic disease.; Genetic studies of body mass index yield new insights for obesity biology.; Genetic variants in novel pathways influence blood pressure and cardiovascular disease risk.; Genetically-Determined Serum Calcium Levels and Markers of Ventricular Repolarisation: A Mendelian Randomization Study in the UK Biobank.; Genetics of blood lipids among ~300,000 multi-ethnic participants of the Million Veteran Program.; Genome wide association study identifies genetic associations with perceived age.; Genome-Wide Association Study Meta-Analysis of the Alcohol Use Disorders Identification Test (AUDIT) in Two Population-Based Cohorts.; Genome-Wide Association Study of the Metabolic Syndrome in UK Biobank.; Genome-wide Association Analysis of Parkinson's Disease and Schizophrenia Reveals Shared Genetic Architecture and Identifies Novel Risk Loci.; Genome-wide Association Study Shows That Executive Functioning Is Influenced by GABAergic Processes and Is a Neurocognitive Genetic Correlate of Psychiatric Disorders.; Genome-wide and Mendelian randomisation studies of liver MRI yield insights into the pathogenesis of steatohepatitis.; Genome-wide association analyses of physical activity and sedentary behavior provide insights into underlying mechanisms and roles in disease prevention.; Genome-wide association analyses of risk tolerance and risky behaviors in over 1 million individuals identify hundreds of loci and shared genetic influences.; Genome-wide association analyses using electronic health records identify new loci influencing blood pressure variation.; Genome-wide association analysis identifies three new susceptibility loci for childhood body mass index.; Genome-wide association analysis of 19,629 individuals identifies variants influencing regional brain volumes and refines their genetic co-architecture with cognitive and mental health traits.; Genome-wide association and Mendelian randomization study of NT-proBNP in patients with acute coronary syndrome.; Genome-wide association meta-analysis in 269,867 individuals identifies new genetic and functional links to intelligence.; Genome-wide association studies and Mendelian randomization analyses for leisure sedentary behaviours.; Genome-wide association studies of brain imaging phenotypes in UK Biobank.; Genome-wide association study identifies 48 common genetic variants associated with handedness.; Genome-wide association study identifies genetic loci for self-reported habitual sleep duration supported by accelerometer-derived estimates.; Genome-wide association study identifies six new loci influencing pulse pressure and mean arterial pressure.; Genome-wide association study of alcohol consumption and use disorder in 274,424 individuals from multiple populations.; Genome-wide association study of medication-use and associated disease in the UK Biobank.; Genome-wide association study of schizophrenia in Ashkenazi Jews.; Genome-wide association study of self-reported walking pace suggests beneficial effects of brisk walking on health and survival.; Genome-wide discovery of genetic loci that uncouple excess adiposity from its comorbidities.; Genome-wide meta-analysis of 241,258 adults accounting for smoking behaviour identifies novel loci for obesity traits.; Genome-wide meta-analysis of insomnia prioritizes genes associated with metabolic and psychiatric pathways.; Genome-wide meta-analysis of muscle weakness identifies 15 susceptibility loci in older men and women.; Genome-wide meta-analysis of problematic alcohol use in 435,563 individuals yields insights into biology and relationships with other traits.; Genome-wide physical activity interactions in adiposity - A meta-analysis of 200,452 adults.; Genomics of body fat percentage may contribute to sex bias in anorexia nervosa.; High Blood Pressure and Intraocular Pressure: A Mendelian Randomization Study.; Identification of new therapeutic targets for osteoarthritis through genome-wide analyses of UK Biobank data.; Investigating the genetic architecture of noncognitive skills using GWAS-by-subtraction.; Large-scale GWAS of food liking reveals genetic determinants and genetic correlations with distinct neurophysiological traits.; Leveraging Polygenic Functional Enrichment to Improve GWAS Power.; Loss-of-function genomic variants highlight potential therapeutic targets for cardiovascular disease.; Mapping genomic loci implicates genes and synaptic biology in schizophrenia.; Meta-analysis identifies common and rare variants influencing blood pressure and overlapping with metabolic trait loci.; Meta-analysis of 542,934 subjects of European ancestry identifies new genes and mechanisms predisposing to refractive error and myopia.; Meta-analysis of genome-wide association studies for body fat distribution in 694,649 individuals of European ancestry.; Multi-Ancestry Genome-wide Association Study Accounting for Gene-Psychosocial Factor Interactions Identifies Novel Loci for Blood Pressure Traits.; Multi-ancestry genome-wide gene-smoking interaction study of 387,272 individuals identifies new loci associated with serum lipids.; Multi-trait analysis for genome-wide association study of five psychiatric disorders.; Multitrait genetic association analysis identifies 50 new risk loci for gastro-oesophageal reflux, seven new loci for Barrett's oesophagus and provides insights into clinical heterogeneity in reflux diagnosis.; Multivariate genome-wide association study on tissue-sensitive diffusion metrics highlights pathways that shape the human brain.; New alcohol-related genes suggest shared genetic mechanisms with neuropsychiatric disorders.; Novel Blood Pressure Locus and Gene Discovery Using Genome-Wide Association Study and Expression Data Sets From Blood and the Kidney.; Novel genetic associations for blood pressure identified via gene-alcohol interaction in up to 570K individuals across multiple ancestries.; Novel loci for childhood body mass index and shared heritability with adult cardiometabolic traits.; Ordered multinomial regression for genetic association analysis of ordinal phenotypes at Biobank scale.; Polygenic Hyperlipidemias and Coronary Artery Disease Risk.; Predicted loss and gain of function mutations in ACO1 are associated with erythropoiesis.; Protein-altering variants associated with body mass index implicate pathways that control energy intake and expenditure in obesity.; Shared Genetic and Experimental Links between Obesity-Related Traits and Asthma Subtypes in UK Biobank.; Shared Genetics and Causality Between Decaffeinated Coffee Consumption and Neuropsychiatric Diseases: A Large-Scale Genome-Wide Cross-Trait Analysis and Mendelian Randomization Analysis.; Shared heritability of human face and brain shape.; Strong impact of natural-selection-free heterogeneity in genetics of age-related phenotypes.; Study of 300,486 individuals identifies 148 independent genetic loci influencing general cognitive function.; Testosterone and socioeconomic position: Mendelian randomization in 306,248 men and women in UK Biobank.; The Genetic and Neural Substrates of Externalizing Behavior.; The Impact of Removing Former Drinkers from Genome-wide Association Studies of AUDIT-C.; The Influence of Age and Sex on Genetic Associations with Adult Body Size and Shape: A Large-Scale Genome-Wide Interaction Study.; The Polygenic and Monogenic Basis of Blood Traits and Diseases.; The genetic architecture of human cortical folding.; The genetic architecture of the human thalamus and its overlap with ten common brain disorders.; The genetics of blood pressure regulation and its target organs from association studies in 342,415 individuals.; The power of genetic diversity in genome-wide association studies of lipids.; Trans-ancestry meta-analyses identify rare and common variants associated with blood pressure and hypertension.; Trans-ethnic analysis of metabochip data identifies two new loci associated with BMI.; Trans-ethnic and Ancestry-Specific Blood-Cell Genetics in 746,667 Individuals from 5 Global Populations.; Trans-ethnic association study of blood pressure determinants in over 750,000 individuals.; Understanding the genetic determinants of the brain with MOSTest.; Urate, Blood Pressure, and Cardiovascular Disease: Evidence From Mendelian Randomization and Meta-Analysis of Clinical Trials.; Use of genetic variation to separate the effects of early and later life adiposity on disease risk: mendelian randomisation study.; Variants in the FTO and CDKAL1 loci have recessive effects on risk of obesity and type 2 diabetes, respectively.; Vertex-wise multivariate genome-wide association study identifies 780 unique genetic loci associated with cortical morphology.	109	Other measurement	Free cholesterol:total lipids ratio	Metabolite measurement	Measurement
SLC39A8	rs13107325	Free cholesterol to total lipids ratio in very large HDL	296	Cerebellum	1	A Genome Wide Association Study For Shoulder Impingement and Rotator Cuff Disease.; A Large Multi-ethnic Genome-Wide Association Study of Adult Body Mass Index Identifies Novel Loci.; A combined analysis of genetically correlated traits identifies 187 loci and a role for neurogenesis and myelination in intelligence.; A cross-population atlas of genetic associations for 220 human phenotypes.; A large electronic-health-record-based genome-wide study of serum lipids.; An expanded set of genome-wide association studies of brain imaging phenotypes in UK Biobank.; Association analyses of 249,796 individuals reveal 18 new loci associated with body mass index.; Association of Myopia and Intraocular Pressure With Retinal Detachment in European Descent Participants of the UK Biobank Cohort: A Mendelian Randomization Study.; Association of a Schizophrenia-Risk Nonsynonymous Variant With Putamen Volume in Adolescents: A Voxelwise and Genome-Wide Association Study.; Association studies of up to 1.2 million individuals yield new insights into the genetic etiology of tobacco and alcohol use.; Biological Insights Into Muscular Strength: Genetic Findings in the UK Biobank.; Biological, clinical and population relevance of 95 loci for blood lipids.; Boosting Schizophrenia Genetics by Utilizing Genetic Overlap With Brain Morphology.; Characterising metabolomic signatures of lipid-modifying therapies through drug target mendelian randomisation.; Common schizophrenia alleles are enriched in mutation-intolerant genes and in regions under strong background selection.; Comparative genetic architectures of schizophrenia in East Asian and European populations.; Deciphering osteoarthritis genetics across 826,690 individuals from 9 populations.; Discovery and refinement of loci associated with lipid levels.; Discovery of 318 new risk loci for type 2 diabetes and related vascular outcomes among 1.4 million participants in a multi-ancestry meta-analysis.; Dissection of genetic variation and evidence for pleiotropy in male pattern baldness.; Epigenomic and transcriptomic analyses define core cell types, genes and targetable mechanisms for kidney disease.; Evaluating the relationship between circulating lipoprotein lipids and apolipoproteins with risk of coronary heart disease: A multivariable Mendelian randomisation analysis.; Exome Chip Meta-analysis Fine Maps Causal Variants and Elucidates the Genetic Architecture of Rare Coding Variants in Smoking and Alcohol Use.; Functional validity, role, and implications of heavy alcohol consumption genetic loci.; GWAS of allometric body-shape indices in UK Biobank identifies loci suggesting associations with morphogenesis, organogenesis, adrenal cell renewal and cancer.; Gene discovery and polygenic prediction from a genome-wide association study of educational attainment in 1.1 million individuals.; Genetic Relationships between Attention-Deficit/Hyperactivity Disorder, Autism Spectrum Disorder, and Intelligence.; Genetic analysis in European ancestry individuals identifies 517 loci associated with liver enzymes.; Genetic architecture of subcortical brain structures in 38,851 individuals.; Genetic evidence for different adiposity phenotypes and their opposing influence on ectopic fat and risk of cardiometabolic disease.; Genetic studies of body mass index yield new insights for obesity biology.; Genetic variants in novel pathways influence blood pressure and cardiovascular disease risk.; Genetically-Determined Serum Calcium Levels and Markers of Ventricular Repolarisation: A Mendelian Randomization Study in the UK Biobank.; Genetics of blood lipids among ~300,000 multi-ethnic participants of the Million Veteran Program.; Genome wide association study identifies genetic associations with perceived age.; Genome-Wide Association Study Meta-Analysis of the Alcohol Use Disorders Identification Test (AUDIT) in Two Population-Based Cohorts.; Genome-Wide Association Study of the Metabolic Syndrome in UK Biobank.; Genome-wide Association Analysis of Parkinson's Disease and Schizophrenia Reveals Shared Genetic Architecture and Identifies Novel Risk Loci.; Genome-wide Association Study Shows That Executive Functioning Is Influenced by GABAergic Processes and Is a Neurocognitive Genetic Correlate of Psychiatric Disorders.; Genome-wide and Mendelian randomisation studies of liver MRI yield insights into the pathogenesis of steatohepatitis.; Genome-wide association analyses of physical activity and sedentary behavior provide insights into underlying mechanisms and roles in disease prevention.; Genome-wide association analyses of risk tolerance and risky behaviors in over 1 million individuals identify hundreds of loci and shared genetic influences.; Genome-wide association analyses using electronic health records identify new loci influencing blood pressure variation.; Genome-wide association analysis identifies three new susceptibility loci for childhood body mass index.; Genome-wide association analysis of 19,629 individuals identifies variants influencing regional brain volumes and refines their genetic co-architecture with cognitive and mental health traits.; Genome-wide association and Mendelian randomization study of NT-proBNP in patients with acute coronary syndrome.; Genome-wide association meta-analysis in 269,867 individuals identifies new genetic and functional links to intelligence.; Genome-wide association studies and Mendelian randomization analyses for leisure sedentary behaviours.; Genome-wide association studies of brain imaging phenotypes in UK Biobank.; Genome-wide association study identifies 48 common genetic variants associated with handedness.; Genome-wide association study identifies genetic loci for self-reported habitual sleep duration supported by accelerometer-derived estimates.; Genome-wide association study identifies six new loci influencing pulse pressure and mean arterial pressure.; Genome-wide association study of alcohol consumption and use disorder in 274,424 individuals from multiple populations.; Genome-wide association study of medication-use and associated disease in the UK Biobank.; Genome-wide association study of schizophrenia in Ashkenazi Jews.; Genome-wide association study of self-reported walking pace suggests beneficial effects of brisk walking on health and survival.; Genome-wide discovery of genetic loci that uncouple excess adiposity from its comorbidities.; Genome-wide meta-analysis of 241,258 adults accounting for smoking behaviour identifies novel loci for obesity traits.; Genome-wide meta-analysis of insomnia prioritizes genes associated with metabolic and psychiatric pathways.; Genome-wide meta-analysis of muscle weakness identifies 15 susceptibility loci in older men and women.; Genome-wide meta-analysis of problematic alcohol use in 435,563 individuals yields insights into biology and relationships with other traits.; Genome-wide physical activity interactions in adiposity - A meta-analysis of 200,452 adults.; Genomics of body fat percentage may contribute to sex bias in anorexia nervosa.; High Blood Pressure and Intraocular Pressure: A Mendelian Randomization Study.; Identification of new therapeutic targets for osteoarthritis through genome-wide analyses of UK Biobank data.; Investigating the genetic architecture of noncognitive skills using GWAS-by-subtraction.; Large-scale GWAS of food liking reveals genetic determinants and genetic correlations with distinct neurophysiological traits.; Leveraging Polygenic Functional Enrichment to Improve GWAS Power.; Loss-of-function genomic variants highlight potential therapeutic targets for cardiovascular disease.; Mapping genomic loci implicates genes and synaptic biology in schizophrenia.; Meta-analysis identifies common and rare variants influencing blood pressure and overlapping with metabolic trait loci.; Meta-analysis of 542,934 subjects of European ancestry identifies new genes and mechanisms predisposing to refractive error and myopia.; Meta-analysis of genome-wide association studies for body fat distribution in 694,649 individuals of European ancestry.; Multi-Ancestry Genome-wide Association Study Accounting for Gene-Psychosocial Factor Interactions Identifies Novel Loci for Blood Pressure Traits.; Multi-ancestry genome-wide gene-smoking interaction study of 387,272 individuals identifies new loci associated with serum lipids.; Multi-trait analysis for genome-wide association study of five psychiatric disorders.; Multitrait genetic association analysis identifies 50 new risk loci for gastro-oesophageal reflux, seven new loci for Barrett's oesophagus and provides insights into clinical heterogeneity in reflux diagnosis.; Multivariate genome-wide association study on tissue-sensitive diffusion metrics highlights pathways that shape the human brain.; New alcohol-related genes suggest shared genetic mechanisms with neuropsychiatric disorders.; Novel Blood Pressure Locus and Gene Discovery Using Genome-Wide Association Study and Expression Data Sets From Blood and the Kidney.; Novel genetic associations for blood pressure identified via gene-alcohol interaction in up to 570K individuals across multiple ancestries.; Novel loci for childhood body mass index and shared heritability with adult cardiometabolic traits.; Ordered multinomial regression for genetic association analysis of ordinal phenotypes at Biobank scale.; Polygenic Hyperlipidemias and Coronary Artery Disease Risk.; Predicted loss and gain of function mutations in ACO1 are associated with erythropoiesis.; Protein-altering variants associated with body mass index implicate pathways that control energy intake and expenditure in obesity.; Shared Genetic and Experimental Links between Obesity-Related Traits and Asthma Subtypes in UK Biobank.; Shared Genetics and Causality Between Decaffeinated Coffee Consumption and Neuropsychiatric Diseases: A Large-Scale Genome-Wide Cross-Trait Analysis and Mendelian Randomization Analysis.; Shared heritability of human face and brain shape.; Strong impact of natural-selection-free heterogeneity in genetics of age-related phenotypes.; Study of 300,486 individuals identifies 148 independent genetic loci influencing general cognitive function.; Testosterone and socioeconomic position: Mendelian randomization in 306,248 men and women in UK Biobank.; The Genetic and Neural Substrates of Externalizing Behavior.; The Impact of Removing Former Drinkers from Genome-wide Association Studies of AUDIT-C.; The Influence of Age and Sex on Genetic Associations with Adult Body Size and Shape: A Large-Scale Genome-Wide Interaction Study.; The Polygenic and Monogenic Basis of Blood Traits and Diseases.; The genetic architecture of human cortical folding.; The genetic architecture of the human thalamus and its overlap with ten common brain disorders.; The genetics of blood pressure regulation and its target organs from association studies in 342,415 individuals.; The power of genetic diversity in genome-wide association studies of lipids.; Trans-ancestry meta-analyses identify rare and common variants associated with blood pressure and hypertension.; Trans-ethnic analysis of metabochip data identifies two new loci associated with BMI.; Trans-ethnic and Ancestry-Specific Blood-Cell Genetics in 746,667 Individuals from 5 Global Populations.; Trans-ethnic association study of blood pressure determinants in over 750,000 individuals.; Understanding the genetic determinants of the brain with MOSTest.; Urate, Blood Pressure, and Cardiovascular Disease: Evidence From Mendelian Randomization and Meta-Analysis of Clinical Trials.; Use of genetic variation to separate the effects of early and later life adiposity on disease risk: mendelian randomisation study.; Variants in the FTO and CDKAL1 loci have recessive effects on risk of obesity and type 2 diabetes, respectively.; Vertex-wise multivariate genome-wide association study identifies 780 unique genetic loci associated with cortical morphology.	109	Other measurement	Free cholesterol:total lipids ratio	Metabolite measurement	Measurement
SLC39A8	rs13107325	Gamma glutamyl transpeptidase	296	Cerebellum	1	A Genome Wide Association Study For Shoulder Impingement and Rotator Cuff Disease.; A Large Multi-ethnic Genome-Wide Association Study of Adult Body Mass Index Identifies Novel Loci.; A combined analysis of genetically correlated traits identifies 187 loci and a role for neurogenesis and myelination in intelligence.; A cross-population atlas of genetic associations for 220 human phenotypes.; A large electronic-health-record-based genome-wide study of serum lipids.; An expanded set of genome-wide association studies of brain imaging phenotypes in UK Biobank.; Association analyses of 249,796 individuals reveal 18 new loci associated with body mass index.; Association of Myopia and Intraocular Pressure With Retinal Detachment in European Descent Participants of the UK Biobank Cohort: A Mendelian Randomization Study.; Association of a Schizophrenia-Risk Nonsynonymous Variant With Putamen Volume in Adolescents: A Voxelwise and Genome-Wide Association Study.; Association studies of up to 1.2 million individuals yield new insights into the genetic etiology of tobacco and alcohol use.; Biological Insights Into Muscular Strength: Genetic Findings in the UK Biobank.; Biological, clinical and population relevance of 95 loci for blood lipids.; Boosting Schizophrenia Genetics by Utilizing Genetic Overlap With Brain Morphology.; Characterising metabolomic signatures of lipid-modifying therapies through drug target mendelian randomisation.; Common schizophrenia alleles are enriched in mutation-intolerant genes and in regions under strong background selection.; Comparative genetic architectures of schizophrenia in East Asian and European populations.; Deciphering osteoarthritis genetics across 826,690 individuals from 9 populations.; Discovery and refinement of loci associated with lipid levels.; Discovery of 318 new risk loci for type 2 diabetes and related vascular outcomes among 1.4 million participants in a multi-ancestry meta-analysis.; Dissection of genetic variation and evidence for pleiotropy in male pattern baldness.; Epigenomic and transcriptomic analyses define core cell types, genes and targetable mechanisms for kidney disease.; Evaluating the relationship between circulating lipoprotein lipids and apolipoproteins with risk of coronary heart disease: A multivariable Mendelian randomisation analysis.; Exome Chip Meta-analysis Fine Maps Causal Variants and Elucidates the Genetic Architecture of Rare Coding Variants in Smoking and Alcohol Use.; Functional validity, role, and implications of heavy alcohol consumption genetic loci.; GWAS of allometric body-shape indices in UK Biobank identifies loci suggesting associations with morphogenesis, organogenesis, adrenal cell renewal and cancer.; Gene discovery and polygenic prediction from a genome-wide association study of educational attainment in 1.1 million individuals.; Genetic Relationships between Attention-Deficit/Hyperactivity Disorder, Autism Spectrum Disorder, and Intelligence.; Genetic analysis in European ancestry individuals identifies 517 loci associated with liver enzymes.; Genetic architecture of subcortical brain structures in 38,851 individuals.; Genetic evidence for different adiposity phenotypes and their opposing influence on ectopic fat and risk of cardiometabolic disease.; Genetic studies of body mass index yield new insights for obesity biology.; Genetic variants in novel pathways influence blood pressure and cardiovascular disease risk.; Genetically-Determined Serum Calcium Levels and Markers of Ventricular Repolarisation: A Mendelian Randomization Study in the UK Biobank.; Genetics of blood lipids among ~300,000 multi-ethnic participants of the Million Veteran Program.; Genome wide association study identifies genetic associations with perceived age.; Genome-Wide Association Study Meta-Analysis of the Alcohol Use Disorders Identification Test (AUDIT) in Two Population-Based Cohorts.; Genome-Wide Association Study of the Metabolic Syndrome in UK Biobank.; Genome-wide Association Analysis of Parkinson's Disease and Schizophrenia Reveals Shared Genetic Architecture and Identifies Novel Risk Loci.; Genome-wide Association Study Shows That Executive Functioning Is Influenced by GABAergic Processes and Is a Neurocognitive Genetic Correlate of Psychiatric Disorders.; Genome-wide and Mendelian randomisation studies of liver MRI yield insights into the pathogenesis of steatohepatitis.; Genome-wide association analyses of physical activity and sedentary behavior provide insights into underlying mechanisms and roles in disease prevention.; Genome-wide association analyses of risk tolerance and risky behaviors in over 1 million individuals identify hundreds of loci and shared genetic influences.; Genome-wide association analyses using electronic health records identify new loci influencing blood pressure variation.; Genome-wide association analysis identifies three new susceptibility loci for childhood body mass index.; Genome-wide association analysis of 19,629 individuals identifies variants influencing regional brain volumes and refines their genetic co-architecture with cognitive and mental health traits.; Genome-wide association and Mendelian randomization study of NT-proBNP in patients with acute coronary syndrome.; Genome-wide association meta-analysis in 269,867 individuals identifies new genetic and functional links to intelligence.; Genome-wide association studies and Mendelian randomization analyses for leisure sedentary behaviours.; Genome-wide association studies of brain imaging phenotypes in UK Biobank.; Genome-wide association study identifies 48 common genetic variants associated with handedness.; Genome-wide association study identifies genetic loci for self-reported habitual sleep duration supported by accelerometer-derived estimates.; Genome-wide association study identifies six new loci influencing pulse pressure and mean arterial pressure.; Genome-wide association study of alcohol consumption and use disorder in 274,424 individuals from multiple populations.; Genome-wide association study of medication-use and associated disease in the UK Biobank.; Genome-wide association study of schizophrenia in Ashkenazi Jews.; Genome-wide association study of self-reported walking pace suggests beneficial effects of brisk walking on health and survival.; Genome-wide discovery of genetic loci that uncouple excess adiposity from its comorbidities.; Genome-wide meta-analysis of 241,258 adults accounting for smoking behaviour identifies novel loci for obesity traits.; Genome-wide meta-analysis of insomnia prioritizes genes associated with metabolic and psychiatric pathways.; Genome-wide meta-analysis of muscle weakness identifies 15 susceptibility loci in older men and women.; Genome-wide meta-analysis of problematic alcohol use in 435,563 individuals yields insights into biology and relationships with other traits.; Genome-wide physical activity interactions in adiposity - A meta-analysis of 200,452 adults.; Genomics of body fat percentage may contribute to sex bias in anorexia nervosa.; High Blood Pressure and Intraocular Pressure: A Mendelian Randomization Study.; Identification of new therapeutic targets for osteoarthritis through genome-wide analyses of UK Biobank data.; Investigating the genetic architecture of noncognitive skills using GWAS-by-subtraction.; Large-scale GWAS of food liking reveals genetic determinants and genetic correlations with distinct neurophysiological traits.; Leveraging Polygenic Functional Enrichment to Improve GWAS Power.; Loss-of-function genomic variants highlight potential therapeutic targets for cardiovascular disease.; Mapping genomic loci implicates genes and synaptic biology in schizophrenia.; Meta-analysis identifies common and rare variants influencing blood pressure and overlapping with metabolic trait loci.; Meta-analysis of 542,934 subjects of European ancestry identifies new genes and mechanisms predisposing to refractive error and myopia.; Meta-analysis of genome-wide association studies for body fat distribution in 694,649 individuals of European ancestry.; Multi-Ancestry Genome-wide Association Study Accounting for Gene-Psychosocial Factor Interactions Identifies Novel Loci for Blood Pressure Traits.; Multi-ancestry genome-wide gene-smoking interaction study of 387,272 individuals identifies new loci associated with serum lipids.; Multi-trait analysis for genome-wide association study of five psychiatric disorders.; Multitrait genetic association analysis identifies 50 new risk loci for gastro-oesophageal reflux, seven new loci for Barrett's oesophagus and provides insights into clinical heterogeneity in reflux diagnosis.; Multivariate genome-wide association study on tissue-sensitive diffusion metrics highlights pathways that shape the human brain.; New alcohol-related genes suggest shared genetic mechanisms with neuropsychiatric disorders.; Novel Blood Pressure Locus and Gene Discovery Using Genome-Wide Association Study and Expression Data Sets From Blood and the Kidney.; Novel genetic associations for blood pressure identified via gene-alcohol interaction in up to 570K individuals across multiple ancestries.; Novel loci for childhood body mass index and shared heritability with adult cardiometabolic traits.; Ordered multinomial regression for genetic association analysis of ordinal phenotypes at Biobank scale.; Polygenic Hyperlipidemias and Coronary Artery Disease Risk.; Predicted loss and gain of function mutations in ACO1 are associated with erythropoiesis.; Protein-altering variants associated with body mass index implicate pathways that control energy intake and expenditure in obesity.; Shared Genetic and Experimental Links between Obesity-Related Traits and Asthma Subtypes in UK Biobank.; Shared Genetics and Causality Between Decaffeinated Coffee Consumption and Neuropsychiatric Diseases: A Large-Scale Genome-Wide Cross-Trait Analysis and Mendelian Randomization Analysis.; Shared heritability of human face and brain shape.; Strong impact of natural-selection-free heterogeneity in genetics of age-related phenotypes.; Study of 300,486 individuals identifies 148 independent genetic loci influencing general cognitive function.; Testosterone and socioeconomic position: Mendelian randomization in 306,248 men and women in UK Biobank.; The Genetic and Neural Substrates of Externalizing Behavior.; The Impact of Removing Former Drinkers from Genome-wide Association Studies of AUDIT-C.; The Influence of Age and Sex on Genetic Associations with Adult Body Size and Shape: A Large-Scale Genome-Wide Interaction Study.; The Polygenic and Monogenic Basis of Blood Traits and Diseases.; The genetic architecture of human cortical folding.; The genetic architecture of the human thalamus and its overlap with ten common brain disorders.; The genetics of blood pressure regulation and its target organs from association studies in 342,415 individuals.; The power of genetic diversity in genome-wide association studies of lipids.; Trans-ancestry meta-analyses identify rare and common variants associated with blood pressure and hypertension.; Trans-ethnic analysis of metabochip data identifies two new loci associated with BMI.; Trans-ethnic and Ancestry-Specific Blood-Cell Genetics in 746,667 Individuals from 5 Global Populations.; Trans-ethnic association study of blood pressure determinants in over 750,000 individuals.; Understanding the genetic determinants of the brain with MOSTest.; Urate, Blood Pressure, and Cardiovascular Disease: Evidence From Mendelian Randomization and Meta-Analysis of Clinical Trials.; Use of genetic variation to separate the effects of early and later life adiposity on disease risk: mendelian randomisation study.; Variants in the FTO and CDKAL1 loci have recessive effects on risk of obesity and type 2 diabetes, respectively.; Vertex-wise multivariate genome-wide association study identifies 780 unique genetic loci associated with cortical morphology.	109	Other measurement	serum gamma-glutamyl transferase measurement	Liver function measurement	Measurement
SLC39A8	rs13107325	Gastroesophageal reflux disease	296	Cerebellum	1	A Genome Wide Association Study For Shoulder Impingement and Rotator Cuff Disease.; A Large Multi-ethnic Genome-Wide Association Study of Adult Body Mass Index Identifies Novel Loci.; A combined analysis of genetically correlated traits identifies 187 loci and a role for neurogenesis and myelination in intelligence.; A cross-population atlas of genetic associations for 220 human phenotypes.; A large electronic-health-record-based genome-wide study of serum lipids.; An expanded set of genome-wide association studies of brain imaging phenotypes in UK Biobank.; Association analyses of 249,796 individuals reveal 18 new loci associated with body mass index.; Association of Myopia and Intraocular Pressure With Retinal Detachment in European Descent Participants of the UK Biobank Cohort: A Mendelian Randomization Study.; Association of a Schizophrenia-Risk Nonsynonymous Variant With Putamen Volume in Adolescents: A Voxelwise and Genome-Wide Association Study.; Association studies of up to 1.2 million individuals yield new insights into the genetic etiology of tobacco and alcohol use.; Biological Insights Into Muscular Strength: Genetic Findings in the UK Biobank.; Biological, clinical and population relevance of 95 loci for blood lipids.; Boosting Schizophrenia Genetics by Utilizing Genetic Overlap With Brain Morphology.; Characterising metabolomic signatures of lipid-modifying therapies through drug target mendelian randomisation.; Common schizophrenia alleles are enriched in mutation-intolerant genes and in regions under strong background selection.; Comparative genetic architectures of schizophrenia in East Asian and European populations.; Deciphering osteoarthritis genetics across 826,690 individuals from 9 populations.; Discovery and refinement of loci associated with lipid levels.; Discovery of 318 new risk loci for type 2 diabetes and related vascular outcomes among 1.4 million participants in a multi-ancestry meta-analysis.; Dissection of genetic variation and evidence for pleiotropy in male pattern baldness.; Epigenomic and transcriptomic analyses define core cell types, genes and targetable mechanisms for kidney disease.; Evaluating the relationship between circulating lipoprotein lipids and apolipoproteins with risk of coronary heart disease: A multivariable Mendelian randomisation analysis.; Exome Chip Meta-analysis Fine Maps Causal Variants and Elucidates the Genetic Architecture of Rare Coding Variants in Smoking and Alcohol Use.; Functional validity, role, and implications of heavy alcohol consumption genetic loci.; GWAS of allometric body-shape indices in UK Biobank identifies loci suggesting associations with morphogenesis, organogenesis, adrenal cell renewal and cancer.; Gene discovery and polygenic prediction from a genome-wide association study of educational attainment in 1.1 million individuals.; Genetic Relationships between Attention-Deficit/Hyperactivity Disorder, Autism Spectrum Disorder, and Intelligence.; Genetic analysis in European ancestry individuals identifies 517 loci associated with liver enzymes.; Genetic architecture of subcortical brain structures in 38,851 individuals.; Genetic evidence for different adiposity phenotypes and their opposing influence on ectopic fat and risk of cardiometabolic disease.; Genetic studies of body mass index yield new insights for obesity biology.; Genetic variants in novel pathways influence blood pressure and cardiovascular disease risk.; Genetically-Determined Serum Calcium Levels and Markers of Ventricular Repolarisation: A Mendelian Randomization Study in the UK Biobank.; Genetics of blood lipids among ~300,000 multi-ethnic participants of the Million Veteran Program.; Genome wide association study identifies genetic associations with perceived age.; Genome-Wide Association Study Meta-Analysis of the Alcohol Use Disorders Identification Test (AUDIT) in Two Population-Based Cohorts.; Genome-Wide Association Study of the Metabolic Syndrome in UK Biobank.; Genome-wide Association Analysis of Parkinson's Disease and Schizophrenia Reveals Shared Genetic Architecture and Identifies Novel Risk Loci.; Genome-wide Association Study Shows That Executive Functioning Is Influenced by GABAergic Processes and Is a Neurocognitive Genetic Correlate of Psychiatric Disorders.; Genome-wide and Mendelian randomisation studies of liver MRI yield insights into the pathogenesis of steatohepatitis.; Genome-wide association analyses of physical activity and sedentary behavior provide insights into underlying mechanisms and roles in disease prevention.; Genome-wide association analyses of risk tolerance and risky behaviors in over 1 million individuals identify hundreds of loci and shared genetic influences.; Genome-wide association analyses using electronic health records identify new loci influencing blood pressure variation.; Genome-wide association analysis identifies three new susceptibility loci for childhood body mass index.; Genome-wide association analysis of 19,629 individuals identifies variants influencing regional brain volumes and refines their genetic co-architecture with cognitive and mental health traits.; Genome-wide association and Mendelian randomization study of NT-proBNP in patients with acute coronary syndrome.; Genome-wide association meta-analysis in 269,867 individuals identifies new genetic and functional links to intelligence.; Genome-wide association studies and Mendelian randomization analyses for leisure sedentary behaviours.; Genome-wide association studies of brain imaging phenotypes in UK Biobank.; Genome-wide association study identifies 48 common genetic variants associated with handedness.; Genome-wide association study identifies genetic loci for self-reported habitual sleep duration supported by accelerometer-derived estimates.; Genome-wide association study identifies six new loci influencing pulse pressure and mean arterial pressure.; Genome-wide association study of alcohol consumption and use disorder in 274,424 individuals from multiple populations.; Genome-wide association study of medication-use and associated disease in the UK Biobank.; Genome-wide association study of schizophrenia in Ashkenazi Jews.; Genome-wide association study of self-reported walking pace suggests beneficial effects of brisk walking on health and survival.; Genome-wide discovery of genetic loci that uncouple excess adiposity from its comorbidities.; Genome-wide meta-analysis of 241,258 adults accounting for smoking behaviour identifies novel loci for obesity traits.; Genome-wide meta-analysis of insomnia prioritizes genes associated with metabolic and psychiatric pathways.; Genome-wide meta-analysis of muscle weakness identifies 15 susceptibility loci in older men and women.; Genome-wide meta-analysis of problematic alcohol use in 435,563 individuals yields insights into biology and relationships with other traits.; Genome-wide physical activity interactions in adiposity - A meta-analysis of 200,452 adults.; Genomics of body fat percentage may contribute to sex bias in anorexia nervosa.; High Blood Pressure and Intraocular Pressure: A Mendelian Randomization Study.; Identification of new therapeutic targets for osteoarthritis through genome-wide analyses of UK Biobank data.; Investigating the genetic architecture of noncognitive skills using GWAS-by-subtraction.; Large-scale GWAS of food liking reveals genetic determinants and genetic correlations with distinct neurophysiological traits.; Leveraging Polygenic Functional Enrichment to Improve GWAS Power.; Loss-of-function genomic variants highlight potential therapeutic targets for cardiovascular disease.; Mapping genomic loci implicates genes and synaptic biology in schizophrenia.; Meta-analysis identifies common and rare variants influencing blood pressure and overlapping with metabolic trait loci.; Meta-analysis of 542,934 subjects of European ancestry identifies new genes and mechanisms predisposing to refractive error and myopia.; Meta-analysis of genome-wide association studies for body fat distribution in 694,649 individuals of European ancestry.; Multi-Ancestry Genome-wide Association Study Accounting for Gene-Psychosocial Factor Interactions Identifies Novel Loci for Blood Pressure Traits.; Multi-ancestry genome-wide gene-smoking interaction study of 387,272 individuals identifies new loci associated with serum lipids.; Multi-trait analysis for genome-wide association study of five psychiatric disorders.; Multitrait genetic association analysis identifies 50 new risk loci for gastro-oesophageal reflux, seven new loci for Barrett's oesophagus and provides insights into clinical heterogeneity in reflux diagnosis.; Multivariate genome-wide association study on tissue-sensitive diffusion metrics highlights pathways that shape the human brain.; New alcohol-related genes suggest shared genetic mechanisms with neuropsychiatric disorders.; Novel Blood Pressure Locus and Gene Discovery Using Genome-Wide Association Study and Expression Data Sets From Blood and the Kidney.; Novel genetic associations for blood pressure identified via gene-alcohol interaction in up to 570K individuals across multiple ancestries.; Novel loci for childhood body mass index and shared heritability with adult cardiometabolic traits.; Ordered multinomial regression for genetic association analysis of ordinal phenotypes at Biobank scale.; Polygenic Hyperlipidemias and Coronary Artery Disease Risk.; Predicted loss and gain of function mutations in ACO1 are associated with erythropoiesis.; Protein-altering variants associated with body mass index implicate pathways that control energy intake and expenditure in obesity.; Shared Genetic and Experimental Links between Obesity-Related Traits and Asthma Subtypes in UK Biobank.; Shared Genetics and Causality Between Decaffeinated Coffee Consumption and Neuropsychiatric Diseases: A Large-Scale Genome-Wide Cross-Trait Analysis and Mendelian Randomization Analysis.; Shared heritability of human face and brain shape.; Strong impact of natural-selection-free heterogeneity in genetics of age-related phenotypes.; Study of 300,486 individuals identifies 148 independent genetic loci influencing general cognitive function.; Testosterone and socioeconomic position: Mendelian randomization in 306,248 men and women in UK Biobank.; The Genetic and Neural Substrates of Externalizing Behavior.; The Impact of Removing Former Drinkers from Genome-wide Association Studies of AUDIT-C.; The Influence of Age and Sex on Genetic Associations with Adult Body Size and Shape: A Large-Scale Genome-Wide Interaction Study.; The Polygenic and Monogenic Basis of Blood Traits and Diseases.; The genetic architecture of human cortical folding.; The genetic architecture of the human thalamus and its overlap with ten common brain disorders.; The genetics of blood pressure regulation and its target organs from association studies in 342,415 individuals.; The power of genetic diversity in genome-wide association studies of lipids.; Trans-ancestry meta-analyses identify rare and common variants associated with blood pressure and hypertension.; Trans-ethnic analysis of metabochip data identifies two new loci associated with BMI.; Trans-ethnic and Ancestry-Specific Blood-Cell Genetics in 746,667 Individuals from 5 Global Populations.; Trans-ethnic association study of blood pressure determinants in over 750,000 individuals.; Understanding the genetic determinants of the brain with MOSTest.; Urate, Blood Pressure, and Cardiovascular Disease: Evidence From Mendelian Randomization and Meta-Analysis of Clinical Trials.; Use of genetic variation to separate the effects of early and later life adiposity on disease risk: mendelian randomisation study.; Variants in the FTO and CDKAL1 loci have recessive effects on risk of obesity and type 2 diabetes, respectively.; Vertex-wise multivariate genome-wide association study identifies 780 unique genetic loci associated with cortical morphology.	109	Digestive system disorder	gastroesophageal reflux disease	Digestive system disorder	Disorder/Condition
SLC39A8	rs13107325	General cognitive ability	296	Cerebellum	1	A Genome Wide Association Study For Shoulder Impingement and Rotator Cuff Disease.; A Large Multi-ethnic Genome-Wide Association Study of Adult Body Mass Index Identifies Novel Loci.; A combined analysis of genetically correlated traits identifies 187 loci and a role for neurogenesis and myelination in intelligence.; A cross-population atlas of genetic associations for 220 human phenotypes.; A large electronic-health-record-based genome-wide study of serum lipids.; An expanded set of genome-wide association studies of brain imaging phenotypes in UK Biobank.; Association analyses of 249,796 individuals reveal 18 new loci associated with body mass index.; Association of Myopia and Intraocular Pressure With Retinal Detachment in European Descent Participants of the UK Biobank Cohort: A Mendelian Randomization Study.; Association of a Schizophrenia-Risk Nonsynonymous Variant With Putamen Volume in Adolescents: A Voxelwise and Genome-Wide Association Study.; Association studies of up to 1.2 million individuals yield new insights into the genetic etiology of tobacco and alcohol use.; Biological Insights Into Muscular Strength: Genetic Findings in the UK Biobank.; Biological, clinical and population relevance of 95 loci for blood lipids.; Boosting Schizophrenia Genetics by Utilizing Genetic Overlap With Brain Morphology.; Characterising metabolomic signatures of lipid-modifying therapies through drug target mendelian randomisation.; Common schizophrenia alleles are enriched in mutation-intolerant genes and in regions under strong background selection.; Comparative genetic architectures of schizophrenia in East Asian and European populations.; Deciphering osteoarthritis genetics across 826,690 individuals from 9 populations.; Discovery and refinement of loci associated with lipid levels.; Discovery of 318 new risk loci for type 2 diabetes and related vascular outcomes among 1.4 million participants in a multi-ancestry meta-analysis.; Dissection of genetic variation and evidence for pleiotropy in male pattern baldness.; Epigenomic and transcriptomic analyses define core cell types, genes and targetable mechanisms for kidney disease.; Evaluating the relationship between circulating lipoprotein lipids and apolipoproteins with risk of coronary heart disease: A multivariable Mendelian randomisation analysis.; Exome Chip Meta-analysis Fine Maps Causal Variants and Elucidates the Genetic Architecture of Rare Coding Variants in Smoking and Alcohol Use.; Functional validity, role, and implications of heavy alcohol consumption genetic loci.; GWAS of allometric body-shape indices in UK Biobank identifies loci suggesting associations with morphogenesis, organogenesis, adrenal cell renewal and cancer.; Gene discovery and polygenic prediction from a genome-wide association study of educational attainment in 1.1 million individuals.; Genetic Relationships between Attention-Deficit/Hyperactivity Disorder, Autism Spectrum Disorder, and Intelligence.; Genetic analysis in European ancestry individuals identifies 517 loci associated with liver enzymes.; Genetic architecture of subcortical brain structures in 38,851 individuals.; Genetic evidence for different adiposity phenotypes and their opposing influence on ectopic fat and risk of cardiometabolic disease.; Genetic studies of body mass index yield new insights for obesity biology.; Genetic variants in novel pathways influence blood pressure and cardiovascular disease risk.; Genetically-Determined Serum Calcium Levels and Markers of Ventricular Repolarisation: A Mendelian Randomization Study in the UK Biobank.; Genetics of blood lipids among ~300,000 multi-ethnic participants of the Million Veteran Program.; Genome wide association study identifies genetic associations with perceived age.; Genome-Wide Association Study Meta-Analysis of the Alcohol Use Disorders Identification Test (AUDIT) in Two Population-Based Cohorts.; Genome-Wide Association Study of the Metabolic Syndrome in UK Biobank.; Genome-wide Association Analysis of Parkinson's Disease and Schizophrenia Reveals Shared Genetic Architecture and Identifies Novel Risk Loci.; Genome-wide Association Study Shows That Executive Functioning Is Influenced by GABAergic Processes and Is a Neurocognitive Genetic Correlate of Psychiatric Disorders.; Genome-wide and Mendelian randomisation studies of liver MRI yield insights into the pathogenesis of steatohepatitis.; Genome-wide association analyses of physical activity and sedentary behavior provide insights into underlying mechanisms and roles in disease prevention.; Genome-wide association analyses of risk tolerance and risky behaviors in over 1 million individuals identify hundreds of loci and shared genetic influences.; Genome-wide association analyses using electronic health records identify new loci influencing blood pressure variation.; Genome-wide association analysis identifies three new susceptibility loci for childhood body mass index.; Genome-wide association analysis of 19,629 individuals identifies variants influencing regional brain volumes and refines their genetic co-architecture with cognitive and mental health traits.; Genome-wide association and Mendelian randomization study of NT-proBNP in patients with acute coronary syndrome.; Genome-wide association meta-analysis in 269,867 individuals identifies new genetic and functional links to intelligence.; Genome-wide association studies and Mendelian randomization analyses for leisure sedentary behaviours.; Genome-wide association studies of brain imaging phenotypes in UK Biobank.; Genome-wide association study identifies 48 common genetic variants associated with handedness.; Genome-wide association study identifies genetic loci for self-reported habitual sleep duration supported by accelerometer-derived estimates.; Genome-wide association study identifies six new loci influencing pulse pressure and mean arterial pressure.; Genome-wide association study of alcohol consumption and use disorder in 274,424 individuals from multiple populations.; Genome-wide association study of medication-use and associated disease in the UK Biobank.; Genome-wide association study of schizophrenia in Ashkenazi Jews.; Genome-wide association study of self-reported walking pace suggests beneficial effects of brisk walking on health and survival.; Genome-wide discovery of genetic loci that uncouple excess adiposity from its comorbidities.; Genome-wide meta-analysis of 241,258 adults accounting for smoking behaviour identifies novel loci for obesity traits.; Genome-wide meta-analysis of insomnia prioritizes genes associated with metabolic and psychiatric pathways.; Genome-wide meta-analysis of muscle weakness identifies 15 susceptibility loci in older men and women.; Genome-wide meta-analysis of problematic alcohol use in 435,563 individuals yields insights into biology and relationships with other traits.; Genome-wide physical activity interactions in adiposity - A meta-analysis of 200,452 adults.; Genomics of body fat percentage may contribute to sex bias in anorexia nervosa.; High Blood Pressure and Intraocular Pressure: A Mendelian Randomization Study.; Identification of new therapeutic targets for osteoarthritis through genome-wide analyses of UK Biobank data.; Investigating the genetic architecture of noncognitive skills using GWAS-by-subtraction.; Large-scale GWAS of food liking reveals genetic determinants and genetic correlations with distinct neurophysiological traits.; Leveraging Polygenic Functional Enrichment to Improve GWAS Power.; Loss-of-function genomic variants highlight potential therapeutic targets for cardiovascular disease.; Mapping genomic loci implicates genes and synaptic biology in schizophrenia.; Meta-analysis identifies common and rare variants influencing blood pressure and overlapping with metabolic trait loci.; Meta-analysis of 542,934 subjects of European ancestry identifies new genes and mechanisms predisposing to refractive error and myopia.; Meta-analysis of genome-wide association studies for body fat distribution in 694,649 individuals of European ancestry.; Multi-Ancestry Genome-wide Association Study Accounting for Gene-Psychosocial Factor Interactions Identifies Novel Loci for Blood Pressure Traits.; Multi-ancestry genome-wide gene-smoking interaction study of 387,272 individuals identifies new loci associated with serum lipids.; Multi-trait analysis for genome-wide association study of five psychiatric disorders.; Multitrait genetic association analysis identifies 50 new risk loci for gastro-oesophageal reflux, seven new loci for Barrett's oesophagus and provides insights into clinical heterogeneity in reflux diagnosis.; Multivariate genome-wide association study on tissue-sensitive diffusion metrics highlights pathways that shape the human brain.; New alcohol-related genes suggest shared genetic mechanisms with neuropsychiatric disorders.; Novel Blood Pressure Locus and Gene Discovery Using Genome-Wide Association Study and Expression Data Sets From Blood and the Kidney.; Novel genetic associations for blood pressure identified via gene-alcohol interaction in up to 570K individuals across multiple ancestries.; Novel loci for childhood body mass index and shared heritability with adult cardiometabolic traits.; Ordered multinomial regression for genetic association analysis of ordinal phenotypes at Biobank scale.; Polygenic Hyperlipidemias and Coronary Artery Disease Risk.; Predicted loss and gain of function mutations in ACO1 are associated with erythropoiesis.; Protein-altering variants associated with body mass index implicate pathways that control energy intake and expenditure in obesity.; Shared Genetic and Experimental Links between Obesity-Related Traits and Asthma Subtypes in UK Biobank.; Shared Genetics and Causality Between Decaffeinated Coffee Consumption and Neuropsychiatric Diseases: A Large-Scale Genome-Wide Cross-Trait Analysis and Mendelian Randomization Analysis.; Shared heritability of human face and brain shape.; Strong impact of natural-selection-free heterogeneity in genetics of age-related phenotypes.; Study of 300,486 individuals identifies 148 independent genetic loci influencing general cognitive function.; Testosterone and socioeconomic position: Mendelian randomization in 306,248 men and women in UK Biobank.; The Genetic and Neural Substrates of Externalizing Behavior.; The Impact of Removing Former Drinkers from Genome-wide Association Studies of AUDIT-C.; The Influence of Age and Sex on Genetic Associations with Adult Body Size and Shape: A Large-Scale Genome-Wide Interaction Study.; The Polygenic and Monogenic Basis of Blood Traits and Diseases.; The genetic architecture of human cortical folding.; The genetic architecture of the human thalamus and its overlap with ten common brain disorders.; The genetics of blood pressure regulation and its target organs from association studies in 342,415 individuals.; The power of genetic diversity in genome-wide association studies of lipids.; Trans-ancestry meta-analyses identify rare and common variants associated with blood pressure and hypertension.; Trans-ethnic analysis of metabochip data identifies two new loci associated with BMI.; Trans-ethnic and Ancestry-Specific Blood-Cell Genetics in 746,667 Individuals from 5 Global Populations.; Trans-ethnic association study of blood pressure determinants in over 750,000 individuals.; Understanding the genetic determinants of the brain with MOSTest.; Urate, Blood Pressure, and Cardiovascular Disease: Evidence From Mendelian Randomization and Meta-Analysis of Clinical Trials.; Use of genetic variation to separate the effects of early and later life adiposity on disease risk: mendelian randomisation study.; Variants in the FTO and CDKAL1 loci have recessive effects on risk of obesity and type 2 diabetes, respectively.; Vertex-wise multivariate genome-wide association study identifies 780 unique genetic loci associated with cortical morphology.	109	Biological process	intelligence	Biological process	Measurement
SLC39A8	rs13107325	Glycine levels	296	Cerebellum	1	A Genome Wide Association Study For Shoulder Impingement and Rotator Cuff Disease.; A Large Multi-ethnic Genome-Wide Association Study of Adult Body Mass Index Identifies Novel Loci.; A combined analysis of genetically correlated traits identifies 187 loci and a role for neurogenesis and myelination in intelligence.; A cross-population atlas of genetic associations for 220 human phenotypes.; A large electronic-health-record-based genome-wide study of serum lipids.; An expanded set of genome-wide association studies of brain imaging phenotypes in UK Biobank.; Association analyses of 249,796 individuals reveal 18 new loci associated with body mass index.; Association of Myopia and Intraocular Pressure With Retinal Detachment in European Descent Participants of the UK Biobank Cohort: A Mendelian Randomization Study.; Association of a Schizophrenia-Risk Nonsynonymous Variant With Putamen Volume in Adolescents: A Voxelwise and Genome-Wide Association Study.; Association studies of up to 1.2 million individuals yield new insights into the genetic etiology of tobacco and alcohol use.; Biological Insights Into Muscular Strength: Genetic Findings in the UK Biobank.; Biological, clinical and population relevance of 95 loci for blood lipids.; Boosting Schizophrenia Genetics by Utilizing Genetic Overlap With Brain Morphology.; Characterising metabolomic signatures of lipid-modifying therapies through drug target mendelian randomisation.; Common schizophrenia alleles are enriched in mutation-intolerant genes and in regions under strong background selection.; Comparative genetic architectures of schizophrenia in East Asian and European populations.; Deciphering osteoarthritis genetics across 826,690 individuals from 9 populations.; Discovery and refinement of loci associated with lipid levels.; Discovery of 318 new risk loci for type 2 diabetes and related vascular outcomes among 1.4 million participants in a multi-ancestry meta-analysis.; Dissection of genetic variation and evidence for pleiotropy in male pattern baldness.; Epigenomic and transcriptomic analyses define core cell types, genes and targetable mechanisms for kidney disease.; Evaluating the relationship between circulating lipoprotein lipids and apolipoproteins with risk of coronary heart disease: A multivariable Mendelian randomisation analysis.; Exome Chip Meta-analysis Fine Maps Causal Variants and Elucidates the Genetic Architecture of Rare Coding Variants in Smoking and Alcohol Use.; Functional validity, role, and implications of heavy alcohol consumption genetic loci.; GWAS of allometric body-shape indices in UK Biobank identifies loci suggesting associations with morphogenesis, organogenesis, adrenal cell renewal and cancer.; Gene discovery and polygenic prediction from a genome-wide association study of educational attainment in 1.1 million individuals.; Genetic Relationships between Attention-Deficit/Hyperactivity Disorder, Autism Spectrum Disorder, and Intelligence.; Genetic analysis in European ancestry individuals identifies 517 loci associated with liver enzymes.; Genetic architecture of subcortical brain structures in 38,851 individuals.; Genetic evidence for different adiposity phenotypes and their opposing influence on ectopic fat and risk of cardiometabolic disease.; Genetic studies of body mass index yield new insights for obesity biology.; Genetic variants in novel pathways influence blood pressure and cardiovascular disease risk.; Genetically-Determined Serum Calcium Levels and Markers of Ventricular Repolarisation: A Mendelian Randomization Study in the UK Biobank.; Genetics of blood lipids among ~300,000 multi-ethnic participants of the Million Veteran Program.; Genome wide association study identifies genetic associations with perceived age.; Genome-Wide Association Study Meta-Analysis of the Alcohol Use Disorders Identification Test (AUDIT) in Two Population-Based Cohorts.; Genome-Wide Association Study of the Metabolic Syndrome in UK Biobank.; Genome-wide Association Analysis of Parkinson's Disease and Schizophrenia Reveals Shared Genetic Architecture and Identifies Novel Risk Loci.; Genome-wide Association Study Shows That Executive Functioning Is Influenced by GABAergic Processes and Is a Neurocognitive Genetic Correlate of Psychiatric Disorders.; Genome-wide and Mendelian randomisation studies of liver MRI yield insights into the pathogenesis of steatohepatitis.; Genome-wide association analyses of physical activity and sedentary behavior provide insights into underlying mechanisms and roles in disease prevention.; Genome-wide association analyses of risk tolerance and risky behaviors in over 1 million individuals identify hundreds of loci and shared genetic influences.; Genome-wide association analyses using electronic health records identify new loci influencing blood pressure variation.; Genome-wide association analysis identifies three new susceptibility loci for childhood body mass index.; Genome-wide association analysis of 19,629 individuals identifies variants influencing regional brain volumes and refines their genetic co-architecture with cognitive and mental health traits.; Genome-wide association and Mendelian randomization study of NT-proBNP in patients with acute coronary syndrome.; Genome-wide association meta-analysis in 269,867 individuals identifies new genetic and functional links to intelligence.; Genome-wide association studies and Mendelian randomization analyses for leisure sedentary behaviours.; Genome-wide association studies of brain imaging phenotypes in UK Biobank.; Genome-wide association study identifies 48 common genetic variants associated with handedness.; Genome-wide association study identifies genetic loci for self-reported habitual sleep duration supported by accelerometer-derived estimates.; Genome-wide association study identifies six new loci influencing pulse pressure and mean arterial pressure.; Genome-wide association study of alcohol consumption and use disorder in 274,424 individuals from multiple populations.; Genome-wide association study of medication-use and associated disease in the UK Biobank.; Genome-wide association study of schizophrenia in Ashkenazi Jews.; Genome-wide association study of self-reported walking pace suggests beneficial effects of brisk walking on health and survival.; Genome-wide discovery of genetic loci that uncouple excess adiposity from its comorbidities.; Genome-wide meta-analysis of 241,258 adults accounting for smoking behaviour identifies novel loci for obesity traits.; Genome-wide meta-analysis of insomnia prioritizes genes associated with metabolic and psychiatric pathways.; Genome-wide meta-analysis of muscle weakness identifies 15 susceptibility loci in older men and women.; Genome-wide meta-analysis of problematic alcohol use in 435,563 individuals yields insights into biology and relationships with other traits.; Genome-wide physical activity interactions in adiposity - A meta-analysis of 200,452 adults.; Genomics of body fat percentage may contribute to sex bias in anorexia nervosa.; High Blood Pressure and Intraocular Pressure: A Mendelian Randomization Study.; Identification of new therapeutic targets for osteoarthritis through genome-wide analyses of UK Biobank data.; Investigating the genetic architecture of noncognitive skills using GWAS-by-subtraction.; Large-scale GWAS of food liking reveals genetic determinants and genetic correlations with distinct neurophysiological traits.; Leveraging Polygenic Functional Enrichment to Improve GWAS Power.; Loss-of-function genomic variants highlight potential therapeutic targets for cardiovascular disease.; Mapping genomic loci implicates genes and synaptic biology in schizophrenia.; Meta-analysis identifies common and rare variants influencing blood pressure and overlapping with metabolic trait loci.; Meta-analysis of 542,934 subjects of European ancestry identifies new genes and mechanisms predisposing to refractive error and myopia.; Meta-analysis of genome-wide association studies for body fat distribution in 694,649 individuals of European ancestry.; Multi-Ancestry Genome-wide Association Study Accounting for Gene-Psychosocial Factor Interactions Identifies Novel Loci for Blood Pressure Traits.; Multi-ancestry genome-wide gene-smoking interaction study of 387,272 individuals identifies new loci associated with serum lipids.; Multi-trait analysis for genome-wide association study of five psychiatric disorders.; Multitrait genetic association analysis identifies 50 new risk loci for gastro-oesophageal reflux, seven new loci for Barrett's oesophagus and provides insights into clinical heterogeneity in reflux diagnosis.; Multivariate genome-wide association study on tissue-sensitive diffusion metrics highlights pathways that shape the human brain.; New alcohol-related genes suggest shared genetic mechanisms with neuropsychiatric disorders.; Novel Blood Pressure Locus and Gene Discovery Using Genome-Wide Association Study and Expression Data Sets From Blood and the Kidney.; Novel genetic associations for blood pressure identified via gene-alcohol interaction in up to 570K individuals across multiple ancestries.; Novel loci for childhood body mass index and shared heritability with adult cardiometabolic traits.; Ordered multinomial regression for genetic association analysis of ordinal phenotypes at Biobank scale.; Polygenic Hyperlipidemias and Coronary Artery Disease Risk.; Predicted loss and gain of function mutations in ACO1 are associated with erythropoiesis.; Protein-altering variants associated with body mass index implicate pathways that control energy intake and expenditure in obesity.; Shared Genetic and Experimental Links between Obesity-Related Traits and Asthma Subtypes in UK Biobank.; Shared Genetics and Causality Between Decaffeinated Coffee Consumption and Neuropsychiatric Diseases: A Large-Scale Genome-Wide Cross-Trait Analysis and Mendelian Randomization Analysis.; Shared heritability of human face and brain shape.; Strong impact of natural-selection-free heterogeneity in genetics of age-related phenotypes.; Study of 300,486 individuals identifies 148 independent genetic loci influencing general cognitive function.; Testosterone and socioeconomic position: Mendelian randomization in 306,248 men and women in UK Biobank.; The Genetic and Neural Substrates of Externalizing Behavior.; The Impact of Removing Former Drinkers from Genome-wide Association Studies of AUDIT-C.; The Influence of Age and Sex on Genetic Associations with Adult Body Size and Shape: A Large-Scale Genome-Wide Interaction Study.; The Polygenic and Monogenic Basis of Blood Traits and Diseases.; The genetic architecture of human cortical folding.; The genetic architecture of the human thalamus and its overlap with ten common brain disorders.; The genetics of blood pressure regulation and its target organs from association studies in 342,415 individuals.; The power of genetic diversity in genome-wide association studies of lipids.; Trans-ancestry meta-analyses identify rare and common variants associated with blood pressure and hypertension.; Trans-ethnic analysis of metabochip data identifies two new loci associated with BMI.; Trans-ethnic and Ancestry-Specific Blood-Cell Genetics in 746,667 Individuals from 5 Global Populations.; Trans-ethnic association study of blood pressure determinants in over 750,000 individuals.; Understanding the genetic determinants of the brain with MOSTest.; Urate, Blood Pressure, and Cardiovascular Disease: Evidence From Mendelian Randomization and Meta-Analysis of Clinical Trials.; Use of genetic variation to separate the effects of early and later life adiposity on disease risk: mendelian randomisation study.; Variants in the FTO and CDKAL1 loci have recessive effects on risk of obesity and type 2 diabetes, respectively.; Vertex-wise multivariate genome-wide association study identifies 780 unique genetic loci associated with cortical morphology.	109	Other measurement	glycine measurement	Metabolite measurement	Measurement
SLC39A8	rs13107325	HDL cholesterol	296	Cerebellum	1	A Genome Wide Association Study For Shoulder Impingement and Rotator Cuff Disease.; A Large Multi-ethnic Genome-Wide Association Study of Adult Body Mass Index Identifies Novel Loci.; A combined analysis of genetically correlated traits identifies 187 loci and a role for neurogenesis and myelination in intelligence.; A cross-population atlas of genetic associations for 220 human phenotypes.; A large electronic-health-record-based genome-wide study of serum lipids.; An expanded set of genome-wide association studies of brain imaging phenotypes in UK Biobank.; Association analyses of 249,796 individuals reveal 18 new loci associated with body mass index.; Association of Myopia and Intraocular Pressure With Retinal Detachment in European Descent Participants of the UK Biobank Cohort: A Mendelian Randomization Study.; Association of a Schizophrenia-Risk Nonsynonymous Variant With Putamen Volume in Adolescents: A Voxelwise and Genome-Wide Association Study.; Association studies of up to 1.2 million individuals yield new insights into the genetic etiology of tobacco and alcohol use.; Biological Insights Into Muscular Strength: Genetic Findings in the UK Biobank.; Biological, clinical and population relevance of 95 loci for blood lipids.; Boosting Schizophrenia Genetics by Utilizing Genetic Overlap With Brain Morphology.; Characterising metabolomic signatures of lipid-modifying therapies through drug target mendelian randomisation.; Common schizophrenia alleles are enriched in mutation-intolerant genes and in regions under strong background selection.; Comparative genetic architectures of schizophrenia in East Asian and European populations.; Deciphering osteoarthritis genetics across 826,690 individuals from 9 populations.; Discovery and refinement of loci associated with lipid levels.; Discovery of 318 new risk loci for type 2 diabetes and related vascular outcomes among 1.4 million participants in a multi-ancestry meta-analysis.; Dissection of genetic variation and evidence for pleiotropy in male pattern baldness.; Epigenomic and transcriptomic analyses define core cell types, genes and targetable mechanisms for kidney disease.; Evaluating the relationship between circulating lipoprotein lipids and apolipoproteins with risk of coronary heart disease: A multivariable Mendelian randomisation analysis.; Exome Chip Meta-analysis Fine Maps Causal Variants and Elucidates the Genetic Architecture of Rare Coding Variants in Smoking and Alcohol Use.; Functional validity, role, and implications of heavy alcohol consumption genetic loci.; GWAS of allometric body-shape indices in UK Biobank identifies loci suggesting associations with morphogenesis, organogenesis, adrenal cell renewal and cancer.; Gene discovery and polygenic prediction from a genome-wide association study of educational attainment in 1.1 million individuals.; Genetic Relationships between Attention-Deficit/Hyperactivity Disorder, Autism Spectrum Disorder, and Intelligence.; Genetic analysis in European ancestry individuals identifies 517 loci associated with liver enzymes.; Genetic architecture of subcortical brain structures in 38,851 individuals.; Genetic evidence for different adiposity phenotypes and their opposing influence on ectopic fat and risk of cardiometabolic disease.; Genetic studies of body mass index yield new insights for obesity biology.; Genetic variants in novel pathways influence blood pressure and cardiovascular disease risk.; Genetically-Determined Serum Calcium Levels and Markers of Ventricular Repolarisation: A Mendelian Randomization Study in the UK Biobank.; Genetics of blood lipids among ~300,000 multi-ethnic participants of the Million Veteran Program.; Genome wide association study identifies genetic associations with perceived age.; Genome-Wide Association Study Meta-Analysis of the Alcohol Use Disorders Identification Test (AUDIT) in Two Population-Based Cohorts.; Genome-Wide Association Study of the Metabolic Syndrome in UK Biobank.; Genome-wide Association Analysis of Parkinson's Disease and Schizophrenia Reveals Shared Genetic Architecture and Identifies Novel Risk Loci.; Genome-wide Association Study Shows That Executive Functioning Is Influenced by GABAergic Processes and Is a Neurocognitive Genetic Correlate of Psychiatric Disorders.; Genome-wide and Mendelian randomisation studies of liver MRI yield insights into the pathogenesis of steatohepatitis.; Genome-wide association analyses of physical activity and sedentary behavior provide insights into underlying mechanisms and roles in disease prevention.; Genome-wide association analyses of risk tolerance and risky behaviors in over 1 million individuals identify hundreds of loci and shared genetic influences.; Genome-wide association analyses using electronic health records identify new loci influencing blood pressure variation.; Genome-wide association analysis identifies three new susceptibility loci for childhood body mass index.; Genome-wide association analysis of 19,629 individuals identifies variants influencing regional brain volumes and refines their genetic co-architecture with cognitive and mental health traits.; Genome-wide association and Mendelian randomization study of NT-proBNP in patients with acute coronary syndrome.; Genome-wide association meta-analysis in 269,867 individuals identifies new genetic and functional links to intelligence.; Genome-wide association studies and Mendelian randomization analyses for leisure sedentary behaviours.; Genome-wide association studies of brain imaging phenotypes in UK Biobank.; Genome-wide association study identifies 48 common genetic variants associated with handedness.; Genome-wide association study identifies genetic loci for self-reported habitual sleep duration supported by accelerometer-derived estimates.; Genome-wide association study identifies six new loci influencing pulse pressure and mean arterial pressure.; Genome-wide association study of alcohol consumption and use disorder in 274,424 individuals from multiple populations.; Genome-wide association study of medication-use and associated disease in the UK Biobank.; Genome-wide association study of schizophrenia in Ashkenazi Jews.; Genome-wide association study of self-reported walking pace suggests beneficial effects of brisk walking on health and survival.; Genome-wide discovery of genetic loci that uncouple excess adiposity from its comorbidities.; Genome-wide meta-analysis of 241,258 adults accounting for smoking behaviour identifies novel loci for obesity traits.; Genome-wide meta-analysis of insomnia prioritizes genes associated with metabolic and psychiatric pathways.; Genome-wide meta-analysis of muscle weakness identifies 15 susceptibility loci in older men and women.; Genome-wide meta-analysis of problematic alcohol use in 435,563 individuals yields insights into biology and relationships with other traits.; Genome-wide physical activity interactions in adiposity - A meta-analysis of 200,452 adults.; Genomics of body fat percentage may contribute to sex bias in anorexia nervosa.; High Blood Pressure and Intraocular Pressure: A Mendelian Randomization Study.; Identification of new therapeutic targets for osteoarthritis through genome-wide analyses of UK Biobank data.; Investigating the genetic architecture of noncognitive skills using GWAS-by-subtraction.; Large-scale GWAS of food liking reveals genetic determinants and genetic correlations with distinct neurophysiological traits.; Leveraging Polygenic Functional Enrichment to Improve GWAS Power.; Loss-of-function genomic variants highlight potential therapeutic targets for cardiovascular disease.; Mapping genomic loci implicates genes and synaptic biology in schizophrenia.; Meta-analysis identifies common and rare variants influencing blood pressure and overlapping with metabolic trait loci.; Meta-analysis of 542,934 subjects of European ancestry identifies new genes and mechanisms predisposing to refractive error and myopia.; Meta-analysis of genome-wide association studies for body fat distribution in 694,649 individuals of European ancestry.; Multi-Ancestry Genome-wide Association Study Accounting for Gene-Psychosocial Factor Interactions Identifies Novel Loci for Blood Pressure Traits.; Multi-ancestry genome-wide gene-smoking interaction study of 387,272 individuals identifies new loci associated with serum lipids.; Multi-trait analysis for genome-wide association study of five psychiatric disorders.; Multitrait genetic association analysis identifies 50 new risk loci for gastro-oesophageal reflux, seven new loci for Barrett's oesophagus and provides insights into clinical heterogeneity in reflux diagnosis.; Multivariate genome-wide association study on tissue-sensitive diffusion metrics highlights pathways that shape the human brain.; New alcohol-related genes suggest shared genetic mechanisms with neuropsychiatric disorders.; Novel Blood Pressure Locus and Gene Discovery Using Genome-Wide Association Study and Expression Data Sets From Blood and the Kidney.; Novel genetic associations for blood pressure identified via gene-alcohol interaction in up to 570K individuals across multiple ancestries.; Novel loci for childhood body mass index and shared heritability with adult cardiometabolic traits.; Ordered multinomial regression for genetic association analysis of ordinal phenotypes at Biobank scale.; Polygenic Hyperlipidemias and Coronary Artery Disease Risk.; Predicted loss and gain of function mutations in ACO1 are associated with erythropoiesis.; Protein-altering variants associated with body mass index implicate pathways that control energy intake and expenditure in obesity.; Shared Genetic and Experimental Links between Obesity-Related Traits and Asthma Subtypes in UK Biobank.; Shared Genetics and Causality Between Decaffeinated Coffee Consumption and Neuropsychiatric Diseases: A Large-Scale Genome-Wide Cross-Trait Analysis and Mendelian Randomization Analysis.; Shared heritability of human face and brain shape.; Strong impact of natural-selection-free heterogeneity in genetics of age-related phenotypes.; Study of 300,486 individuals identifies 148 independent genetic loci influencing general cognitive function.; Testosterone and socioeconomic position: Mendelian randomization in 306,248 men and women in UK Biobank.; The Genetic and Neural Substrates of Externalizing Behavior.; The Impact of Removing Former Drinkers from Genome-wide Association Studies of AUDIT-C.; The Influence of Age and Sex on Genetic Associations with Adult Body Size and Shape: A Large-Scale Genome-Wide Interaction Study.; The Polygenic and Monogenic Basis of Blood Traits and Diseases.; The genetic architecture of human cortical folding.; The genetic architecture of the human thalamus and its overlap with ten common brain disorders.; The genetics of blood pressure regulation and its target organs from association studies in 342,415 individuals.; The power of genetic diversity in genome-wide association studies of lipids.; Trans-ancestry meta-analyses identify rare and common variants associated with blood pressure and hypertension.; Trans-ethnic analysis of metabochip data identifies two new loci associated with BMI.; Trans-ethnic and Ancestry-Specific Blood-Cell Genetics in 746,667 Individuals from 5 Global Populations.; Trans-ethnic association study of blood pressure determinants in over 750,000 individuals.; Understanding the genetic determinants of the brain with MOSTest.; Urate, Blood Pressure, and Cardiovascular Disease: Evidence From Mendelian Randomization and Meta-Analysis of Clinical Trials.; Use of genetic variation to separate the effects of early and later life adiposity on disease risk: mendelian randomisation study.; Variants in the FTO and CDKAL1 loci have recessive effects on risk of obesity and type 2 diabetes, respectively.; Vertex-wise multivariate genome-wide association study identifies 780 unique genetic loci associated with cortical morphology.	109	Lipid or lipoprotein measurement	high density lipoprotein cholesterol measurement	Lipid or lipoprotein measurement	Measurement
SLC39A8	rs13107325	HDL cholesterol levels	296	Cerebellum	1	A Genome Wide Association Study For Shoulder Impingement and Rotator Cuff Disease.; A Large Multi-ethnic Genome-Wide Association Study of Adult Body Mass Index Identifies Novel Loci.; A combined analysis of genetically correlated traits identifies 187 loci and a role for neurogenesis and myelination in intelligence.; A cross-population atlas of genetic associations for 220 human phenotypes.; A large electronic-health-record-based genome-wide study of serum lipids.; An expanded set of genome-wide association studies of brain imaging phenotypes in UK Biobank.; Association analyses of 249,796 individuals reveal 18 new loci associated with body mass index.; Association of Myopia and Intraocular Pressure With Retinal Detachment in European Descent Participants of the UK Biobank Cohort: A Mendelian Randomization Study.; Association of a Schizophrenia-Risk Nonsynonymous Variant With Putamen Volume in Adolescents: A Voxelwise and Genome-Wide Association Study.; Association studies of up to 1.2 million individuals yield new insights into the genetic etiology of tobacco and alcohol use.; Biological Insights Into Muscular Strength: Genetic Findings in the UK Biobank.; Biological, clinical and population relevance of 95 loci for blood lipids.; Boosting Schizophrenia Genetics by Utilizing Genetic Overlap With Brain Morphology.; Characterising metabolomic signatures of lipid-modifying therapies through drug target mendelian randomisation.; Common schizophrenia alleles are enriched in mutation-intolerant genes and in regions under strong background selection.; Comparative genetic architectures of schizophrenia in East Asian and European populations.; Deciphering osteoarthritis genetics across 826,690 individuals from 9 populations.; Discovery and refinement of loci associated with lipid levels.; Discovery of 318 new risk loci for type 2 diabetes and related vascular outcomes among 1.4 million participants in a multi-ancestry meta-analysis.; Dissection of genetic variation and evidence for pleiotropy in male pattern baldness.; Epigenomic and transcriptomic analyses define core cell types, genes and targetable mechanisms for kidney disease.; Evaluating the relationship between circulating lipoprotein lipids and apolipoproteins with risk of coronary heart disease: A multivariable Mendelian randomisation analysis.; Exome Chip Meta-analysis Fine Maps Causal Variants and Elucidates the Genetic Architecture of Rare Coding Variants in Smoking and Alcohol Use.; Functional validity, role, and implications of heavy alcohol consumption genetic loci.; GWAS of allometric body-shape indices in UK Biobank identifies loci suggesting associations with morphogenesis, organogenesis, adrenal cell renewal and cancer.; Gene discovery and polygenic prediction from a genome-wide association study of educational attainment in 1.1 million individuals.; Genetic Relationships between Attention-Deficit/Hyperactivity Disorder, Autism Spectrum Disorder, and Intelligence.; Genetic analysis in European ancestry individuals identifies 517 loci associated with liver enzymes.; Genetic architecture of subcortical brain structures in 38,851 individuals.; Genetic evidence for different adiposity phenotypes and their opposing influence on ectopic fat and risk of cardiometabolic disease.; Genetic studies of body mass index yield new insights for obesity biology.; Genetic variants in novel pathways influence blood pressure and cardiovascular disease risk.; Genetically-Determined Serum Calcium Levels and Markers of Ventricular Repolarisation: A Mendelian Randomization Study in the UK Biobank.; Genetics of blood lipids among ~300,000 multi-ethnic participants of the Million Veteran Program.; Genome wide association study identifies genetic associations with perceived age.; Genome-Wide Association Study Meta-Analysis of the Alcohol Use Disorders Identification Test (AUDIT) in Two Population-Based Cohorts.; Genome-Wide Association Study of the Metabolic Syndrome in UK Biobank.; Genome-wide Association Analysis of Parkinson's Disease and Schizophrenia Reveals Shared Genetic Architecture and Identifies Novel Risk Loci.; Genome-wide Association Study Shows That Executive Functioning Is Influenced by GABAergic Processes and Is a Neurocognitive Genetic Correlate of Psychiatric Disorders.; Genome-wide and Mendelian randomisation studies of liver MRI yield insights into the pathogenesis of steatohepatitis.; Genome-wide association analyses of physical activity and sedentary behavior provide insights into underlying mechanisms and roles in disease prevention.; Genome-wide association analyses of risk tolerance and risky behaviors in over 1 million individuals identify hundreds of loci and shared genetic influences.; Genome-wide association analyses using electronic health records identify new loci influencing blood pressure variation.; Genome-wide association analysis identifies three new susceptibility loci for childhood body mass index.; Genome-wide association analysis of 19,629 individuals identifies variants influencing regional brain volumes and refines their genetic co-architecture with cognitive and mental health traits.; Genome-wide association and Mendelian randomization study of NT-proBNP in patients with acute coronary syndrome.; Genome-wide association meta-analysis in 269,867 individuals identifies new genetic and functional links to intelligence.; Genome-wide association studies and Mendelian randomization analyses for leisure sedentary behaviours.; Genome-wide association studies of brain imaging phenotypes in UK Biobank.; Genome-wide association study identifies 48 common genetic variants associated with handedness.; Genome-wide association study identifies genetic loci for self-reported habitual sleep duration supported by accelerometer-derived estimates.; Genome-wide association study identifies six new loci influencing pulse pressure and mean arterial pressure.; Genome-wide association study of alcohol consumption and use disorder in 274,424 individuals from multiple populations.; Genome-wide association study of medication-use and associated disease in the UK Biobank.; Genome-wide association study of schizophrenia in Ashkenazi Jews.; Genome-wide association study of self-reported walking pace suggests beneficial effects of brisk walking on health and survival.; Genome-wide discovery of genetic loci that uncouple excess adiposity from its comorbidities.; Genome-wide meta-analysis of 241,258 adults accounting for smoking behaviour identifies novel loci for obesity traits.; Genome-wide meta-analysis of insomnia prioritizes genes associated with metabolic and psychiatric pathways.; Genome-wide meta-analysis of muscle weakness identifies 15 susceptibility loci in older men and women.; Genome-wide meta-analysis of problematic alcohol use in 435,563 individuals yields insights into biology and relationships with other traits.; Genome-wide physical activity interactions in adiposity - A meta-analysis of 200,452 adults.; Genomics of body fat percentage may contribute to sex bias in anorexia nervosa.; High Blood Pressure and Intraocular Pressure: A Mendelian Randomization Study.; Identification of new therapeutic targets for osteoarthritis through genome-wide analyses of UK Biobank data.; Investigating the genetic architecture of noncognitive skills using GWAS-by-subtraction.; Large-scale GWAS of food liking reveals genetic determinants and genetic correlations with distinct neurophysiological traits.; Leveraging Polygenic Functional Enrichment to Improve GWAS Power.; Loss-of-function genomic variants highlight potential therapeutic targets for cardiovascular disease.; Mapping genomic loci implicates genes and synaptic biology in schizophrenia.; Meta-analysis identifies common and rare variants influencing blood pressure and overlapping with metabolic trait loci.; Meta-analysis of 542,934 subjects of European ancestry identifies new genes and mechanisms predisposing to refractive error and myopia.; Meta-analysis of genome-wide association studies for body fat distribution in 694,649 individuals of European ancestry.; Multi-Ancestry Genome-wide Association Study Accounting for Gene-Psychosocial Factor Interactions Identifies Novel Loci for Blood Pressure Traits.; Multi-ancestry genome-wide gene-smoking interaction study of 387,272 individuals identifies new loci associated with serum lipids.; Multi-trait analysis for genome-wide association study of five psychiatric disorders.; Multitrait genetic association analysis identifies 50 new risk loci for gastro-oesophageal reflux, seven new loci for Barrett's oesophagus and provides insights into clinical heterogeneity in reflux diagnosis.; Multivariate genome-wide association study on tissue-sensitive diffusion metrics highlights pathways that shape the human brain.; New alcohol-related genes suggest shared genetic mechanisms with neuropsychiatric disorders.; Novel Blood Pressure Locus and Gene Discovery Using Genome-Wide Association Study and Expression Data Sets From Blood and the Kidney.; Novel genetic associations for blood pressure identified via gene-alcohol interaction in up to 570K individuals across multiple ancestries.; Novel loci for childhood body mass index and shared heritability with adult cardiometabolic traits.; Ordered multinomial regression for genetic association analysis of ordinal phenotypes at Biobank scale.; Polygenic Hyperlipidemias and Coronary Artery Disease Risk.; Predicted loss and gain of function mutations in ACO1 are associated with erythropoiesis.; Protein-altering variants associated with body mass index implicate pathways that control energy intake and expenditure in obesity.; Shared Genetic and Experimental Links between Obesity-Related Traits and Asthma Subtypes in UK Biobank.; Shared Genetics and Causality Between Decaffeinated Coffee Consumption and Neuropsychiatric Diseases: A Large-Scale Genome-Wide Cross-Trait Analysis and Mendelian Randomization Analysis.; Shared heritability of human face and brain shape.; Strong impact of natural-selection-free heterogeneity in genetics of age-related phenotypes.; Study of 300,486 individuals identifies 148 independent genetic loci influencing general cognitive function.; Testosterone and socioeconomic position: Mendelian randomization in 306,248 men and women in UK Biobank.; The Genetic and Neural Substrates of Externalizing Behavior.; The Impact of Removing Former Drinkers from Genome-wide Association Studies of AUDIT-C.; The Influence of Age and Sex on Genetic Associations with Adult Body Size and Shape: A Large-Scale Genome-Wide Interaction Study.; The Polygenic and Monogenic Basis of Blood Traits and Diseases.; The genetic architecture of human cortical folding.; The genetic architecture of the human thalamus and its overlap with ten common brain disorders.; The genetics of blood pressure regulation and its target organs from association studies in 342,415 individuals.; The power of genetic diversity in genome-wide association studies of lipids.; Trans-ancestry meta-analyses identify rare and common variants associated with blood pressure and hypertension.; Trans-ethnic analysis of metabochip data identifies two new loci associated with BMI.; Trans-ethnic and Ancestry-Specific Blood-Cell Genetics in 746,667 Individuals from 5 Global Populations.; Trans-ethnic association study of blood pressure determinants in over 750,000 individuals.; Understanding the genetic determinants of the brain with MOSTest.; Urate, Blood Pressure, and Cardiovascular Disease: Evidence From Mendelian Randomization and Meta-Analysis of Clinical Trials.; Use of genetic variation to separate the effects of early and later life adiposity on disease risk: mendelian randomisation study.; Variants in the FTO and CDKAL1 loci have recessive effects on risk of obesity and type 2 diabetes, respectively.; Vertex-wise multivariate genome-wide association study identifies 780 unique genetic loci associated with cortical morphology.	109	Lipid or lipoprotein measurement	HDL cholesterol change measurement	Lipid or lipoprotein measurement	Measurement
SLC39A8	rs13107325	Hand grip strength	296	Cerebellum	1	A Genome Wide Association Study For Shoulder Impingement and Rotator Cuff Disease.; A Large Multi-ethnic Genome-Wide Association Study of Adult Body Mass Index Identifies Novel Loci.; A combined analysis of genetically correlated traits identifies 187 loci and a role for neurogenesis and myelination in intelligence.; A cross-population atlas of genetic associations for 220 human phenotypes.; A large electronic-health-record-based genome-wide study of serum lipids.; An expanded set of genome-wide association studies of brain imaging phenotypes in UK Biobank.; Association analyses of 249,796 individuals reveal 18 new loci associated with body mass index.; Association of Myopia and Intraocular Pressure With Retinal Detachment in European Descent Participants of the UK Biobank Cohort: A Mendelian Randomization Study.; Association of a Schizophrenia-Risk Nonsynonymous Variant With Putamen Volume in Adolescents: A Voxelwise and Genome-Wide Association Study.; Association studies of up to 1.2 million individuals yield new insights into the genetic etiology of tobacco and alcohol use.; Biological Insights Into Muscular Strength: Genetic Findings in the UK Biobank.; Biological, clinical and population relevance of 95 loci for blood lipids.; Boosting Schizophrenia Genetics by Utilizing Genetic Overlap With Brain Morphology.; Characterising metabolomic signatures of lipid-modifying therapies through drug target mendelian randomisation.; Common schizophrenia alleles are enriched in mutation-intolerant genes and in regions under strong background selection.; Comparative genetic architectures of schizophrenia in East Asian and European populations.; Deciphering osteoarthritis genetics across 826,690 individuals from 9 populations.; Discovery and refinement of loci associated with lipid levels.; Discovery of 318 new risk loci for type 2 diabetes and related vascular outcomes among 1.4 million participants in a multi-ancestry meta-analysis.; Dissection of genetic variation and evidence for pleiotropy in male pattern baldness.; Epigenomic and transcriptomic analyses define core cell types, genes and targetable mechanisms for kidney disease.; Evaluating the relationship between circulating lipoprotein lipids and apolipoproteins with risk of coronary heart disease: A multivariable Mendelian randomisation analysis.; Exome Chip Meta-analysis Fine Maps Causal Variants and Elucidates the Genetic Architecture of Rare Coding Variants in Smoking and Alcohol Use.; Functional validity, role, and implications of heavy alcohol consumption genetic loci.; GWAS of allometric body-shape indices in UK Biobank identifies loci suggesting associations with morphogenesis, organogenesis, adrenal cell renewal and cancer.; Gene discovery and polygenic prediction from a genome-wide association study of educational attainment in 1.1 million individuals.; Genetic Relationships between Attention-Deficit/Hyperactivity Disorder, Autism Spectrum Disorder, and Intelligence.; Genetic analysis in European ancestry individuals identifies 517 loci associated with liver enzymes.; Genetic architecture of subcortical brain structures in 38,851 individuals.; Genetic evidence for different adiposity phenotypes and their opposing influence on ectopic fat and risk of cardiometabolic disease.; Genetic studies of body mass index yield new insights for obesity biology.; Genetic variants in novel pathways influence blood pressure and cardiovascular disease risk.; Genetically-Determined Serum Calcium Levels and Markers of Ventricular Repolarisation: A Mendelian Randomization Study in the UK Biobank.; Genetics of blood lipids among ~300,000 multi-ethnic participants of the Million Veteran Program.; Genome wide association study identifies genetic associations with perceived age.; Genome-Wide Association Study Meta-Analysis of the Alcohol Use Disorders Identification Test (AUDIT) in Two Population-Based Cohorts.; Genome-Wide Association Study of the Metabolic Syndrome in UK Biobank.; Genome-wide Association Analysis of Parkinson's Disease and Schizophrenia Reveals Shared Genetic Architecture and Identifies Novel Risk Loci.; Genome-wide Association Study Shows That Executive Functioning Is Influenced by GABAergic Processes and Is a Neurocognitive Genetic Correlate of Psychiatric Disorders.; Genome-wide and Mendelian randomisation studies of liver MRI yield insights into the pathogenesis of steatohepatitis.; Genome-wide association analyses of physical activity and sedentary behavior provide insights into underlying mechanisms and roles in disease prevention.; Genome-wide association analyses of risk tolerance and risky behaviors in over 1 million individuals identify hundreds of loci and shared genetic influences.; Genome-wide association analyses using electronic health records identify new loci influencing blood pressure variation.; Genome-wide association analysis identifies three new susceptibility loci for childhood body mass index.; Genome-wide association analysis of 19,629 individuals identifies variants influencing regional brain volumes and refines their genetic co-architecture with cognitive and mental health traits.; Genome-wide association and Mendelian randomization study of NT-proBNP in patients with acute coronary syndrome.; Genome-wide association meta-analysis in 269,867 individuals identifies new genetic and functional links to intelligence.; Genome-wide association studies and Mendelian randomization analyses for leisure sedentary behaviours.; Genome-wide association studies of brain imaging phenotypes in UK Biobank.; Genome-wide association study identifies 48 common genetic variants associated with handedness.; Genome-wide association study identifies genetic loci for self-reported habitual sleep duration supported by accelerometer-derived estimates.; Genome-wide association study identifies six new loci influencing pulse pressure and mean arterial pressure.; Genome-wide association study of alcohol consumption and use disorder in 274,424 individuals from multiple populations.; Genome-wide association study of medication-use and associated disease in the UK Biobank.; Genome-wide association study of schizophrenia in Ashkenazi Jews.; Genome-wide association study of self-reported walking pace suggests beneficial effects of brisk walking on health and survival.; Genome-wide discovery of genetic loci that uncouple excess adiposity from its comorbidities.; Genome-wide meta-analysis of 241,258 adults accounting for smoking behaviour identifies novel loci for obesity traits.; Genome-wide meta-analysis of insomnia prioritizes genes associated with metabolic and psychiatric pathways.; Genome-wide meta-analysis of muscle weakness identifies 15 susceptibility loci in older men and women.; Genome-wide meta-analysis of problematic alcohol use in 435,563 individuals yields insights into biology and relationships with other traits.; Genome-wide physical activity interactions in adiposity - A meta-analysis of 200,452 adults.; Genomics of body fat percentage may contribute to sex bias in anorexia nervosa.; High Blood Pressure and Intraocular Pressure: A Mendelian Randomization Study.; Identification of new therapeutic targets for osteoarthritis through genome-wide analyses of UK Biobank data.; Investigating the genetic architecture of noncognitive skills using GWAS-by-subtraction.; Large-scale GWAS of food liking reveals genetic determinants and genetic correlations with distinct neurophysiological traits.; Leveraging Polygenic Functional Enrichment to Improve GWAS Power.; Loss-of-function genomic variants highlight potential therapeutic targets for cardiovascular disease.; Mapping genomic loci implicates genes and synaptic biology in schizophrenia.; Meta-analysis identifies common and rare variants influencing blood pressure and overlapping with metabolic trait loci.; Meta-analysis of 542,934 subjects of European ancestry identifies new genes and mechanisms predisposing to refractive error and myopia.; Meta-analysis of genome-wide association studies for body fat distribution in 694,649 individuals of European ancestry.; Multi-Ancestry Genome-wide Association Study Accounting for Gene-Psychosocial Factor Interactions Identifies Novel Loci for Blood Pressure Traits.; Multi-ancestry genome-wide gene-smoking interaction study of 387,272 individuals identifies new loci associated with serum lipids.; Multi-trait analysis for genome-wide association study of five psychiatric disorders.; Multitrait genetic association analysis identifies 50 new risk loci for gastro-oesophageal reflux, seven new loci for Barrett's oesophagus and provides insights into clinical heterogeneity in reflux diagnosis.; Multivariate genome-wide association study on tissue-sensitive diffusion metrics highlights pathways that shape the human brain.; New alcohol-related genes suggest shared genetic mechanisms with neuropsychiatric disorders.; Novel Blood Pressure Locus and Gene Discovery Using Genome-Wide Association Study and Expression Data Sets From Blood and the Kidney.; Novel genetic associations for blood pressure identified via gene-alcohol interaction in up to 570K individuals across multiple ancestries.; Novel loci for childhood body mass index and shared heritability with adult cardiometabolic traits.; Ordered multinomial regression for genetic association analysis of ordinal phenotypes at Biobank scale.; Polygenic Hyperlipidemias and Coronary Artery Disease Risk.; Predicted loss and gain of function mutations in ACO1 are associated with erythropoiesis.; Protein-altering variants associated with body mass index implicate pathways that control energy intake and expenditure in obesity.; Shared Genetic and Experimental Links between Obesity-Related Traits and Asthma Subtypes in UK Biobank.; Shared Genetics and Causality Between Decaffeinated Coffee Consumption and Neuropsychiatric Diseases: A Large-Scale Genome-Wide Cross-Trait Analysis and Mendelian Randomization Analysis.; Shared heritability of human face and brain shape.; Strong impact of natural-selection-free heterogeneity in genetics of age-related phenotypes.; Study of 300,486 individuals identifies 148 independent genetic loci influencing general cognitive function.; Testosterone and socioeconomic position: Mendelian randomization in 306,248 men and women in UK Biobank.; The Genetic and Neural Substrates of Externalizing Behavior.; The Impact of Removing Former Drinkers from Genome-wide Association Studies of AUDIT-C.; The Influence of Age and Sex on Genetic Associations with Adult Body Size and Shape: A Large-Scale Genome-Wide Interaction Study.; The Polygenic and Monogenic Basis of Blood Traits and Diseases.; The genetic architecture of human cortical folding.; The genetic architecture of the human thalamus and its overlap with ten common brain disorders.; The genetics of blood pressure regulation and its target organs from association studies in 342,415 individuals.; The power of genetic diversity in genome-wide association studies of lipids.; Trans-ancestry meta-analyses identify rare and common variants associated with blood pressure and hypertension.; Trans-ethnic analysis of metabochip data identifies two new loci associated with BMI.; Trans-ethnic and Ancestry-Specific Blood-Cell Genetics in 746,667 Individuals from 5 Global Populations.; Trans-ethnic association study of blood pressure determinants in over 750,000 individuals.; Understanding the genetic determinants of the brain with MOSTest.; Urate, Blood Pressure, and Cardiovascular Disease: Evidence From Mendelian Randomization and Meta-Analysis of Clinical Trials.; Use of genetic variation to separate the effects of early and later life adiposity on disease risk: mendelian randomisation study.; Variants in the FTO and CDKAL1 loci have recessive effects on risk of obesity and type 2 diabetes, respectively.; Vertex-wise multivariate genome-wide association study identifies 780 unique genetic loci associated with cortical morphology.	109	Other measurement	grip strength measurement	Physical performance measurement	Measurement
SLC39A8	rs13107325	Height	296	Cerebellum	1	A Genome Wide Association Study For Shoulder Impingement and Rotator Cuff Disease.; A Large Multi-ethnic Genome-Wide Association Study of Adult Body Mass Index Identifies Novel Loci.; A combined analysis of genetically correlated traits identifies 187 loci and a role for neurogenesis and myelination in intelligence.; A cross-population atlas of genetic associations for 220 human phenotypes.; A large electronic-health-record-based genome-wide study of serum lipids.; An expanded set of genome-wide association studies of brain imaging phenotypes in UK Biobank.; Association analyses of 249,796 individuals reveal 18 new loci associated with body mass index.; Association of Myopia and Intraocular Pressure With Retinal Detachment in European Descent Participants of the UK Biobank Cohort: A Mendelian Randomization Study.; Association of a Schizophrenia-Risk Nonsynonymous Variant With Putamen Volume in Adolescents: A Voxelwise and Genome-Wide Association Study.; Association studies of up to 1.2 million individuals yield new insights into the genetic etiology of tobacco and alcohol use.; Biological Insights Into Muscular Strength: Genetic Findings in the UK Biobank.; Biological, clinical and population relevance of 95 loci for blood lipids.; Boosting Schizophrenia Genetics by Utilizing Genetic Overlap With Brain Morphology.; Characterising metabolomic signatures of lipid-modifying therapies through drug target mendelian randomisation.; Common schizophrenia alleles are enriched in mutation-intolerant genes and in regions under strong background selection.; Comparative genetic architectures of schizophrenia in East Asian and European populations.; Deciphering osteoarthritis genetics across 826,690 individuals from 9 populations.; Discovery and refinement of loci associated with lipid levels.; Discovery of 318 new risk loci for type 2 diabetes and related vascular outcomes among 1.4 million participants in a multi-ancestry meta-analysis.; Dissection of genetic variation and evidence for pleiotropy in male pattern baldness.; Epigenomic and transcriptomic analyses define core cell types, genes and targetable mechanisms for kidney disease.; Evaluating the relationship between circulating lipoprotein lipids and apolipoproteins with risk of coronary heart disease: A multivariable Mendelian randomisation analysis.; Exome Chip Meta-analysis Fine Maps Causal Variants and Elucidates the Genetic Architecture of Rare Coding Variants in Smoking and Alcohol Use.; Functional validity, role, and implications of heavy alcohol consumption genetic loci.; GWAS of allometric body-shape indices in UK Biobank identifies loci suggesting associations with morphogenesis, organogenesis, adrenal cell renewal and cancer.; Gene discovery and polygenic prediction from a genome-wide association study of educational attainment in 1.1 million individuals.; Genetic Relationships between Attention-Deficit/Hyperactivity Disorder, Autism Spectrum Disorder, and Intelligence.; Genetic analysis in European ancestry individuals identifies 517 loci associated with liver enzymes.; Genetic architecture of subcortical brain structures in 38,851 individuals.; Genetic evidence for different adiposity phenotypes and their opposing influence on ectopic fat and risk of cardiometabolic disease.; Genetic studies of body mass index yield new insights for obesity biology.; Genetic variants in novel pathways influence blood pressure and cardiovascular disease risk.; Genetically-Determined Serum Calcium Levels and Markers of Ventricular Repolarisation: A Mendelian Randomization Study in the UK Biobank.; Genetics of blood lipids among ~300,000 multi-ethnic participants of the Million Veteran Program.; Genome wide association study identifies genetic associations with perceived age.; Genome-Wide Association Study Meta-Analysis of the Alcohol Use Disorders Identification Test (AUDIT) in Two Population-Based Cohorts.; Genome-Wide Association Study of the Metabolic Syndrome in UK Biobank.; Genome-wide Association Analysis of Parkinson's Disease and Schizophrenia Reveals Shared Genetic Architecture and Identifies Novel Risk Loci.; Genome-wide Association Study Shows That Executive Functioning Is Influenced by GABAergic Processes and Is a Neurocognitive Genetic Correlate of Psychiatric Disorders.; Genome-wide and Mendelian randomisation studies of liver MRI yield insights into the pathogenesis of steatohepatitis.; Genome-wide association analyses of physical activity and sedentary behavior provide insights into underlying mechanisms and roles in disease prevention.; Genome-wide association analyses of risk tolerance and risky behaviors in over 1 million individuals identify hundreds of loci and shared genetic influences.; Genome-wide association analyses using electronic health records identify new loci influencing blood pressure variation.; Genome-wide association analysis identifies three new susceptibility loci for childhood body mass index.; Genome-wide association analysis of 19,629 individuals identifies variants influencing regional brain volumes and refines their genetic co-architecture with cognitive and mental health traits.; Genome-wide association and Mendelian randomization study of NT-proBNP in patients with acute coronary syndrome.; Genome-wide association meta-analysis in 269,867 individuals identifies new genetic and functional links to intelligence.; Genome-wide association studies and Mendelian randomization analyses for leisure sedentary behaviours.; Genome-wide association studies of brain imaging phenotypes in UK Biobank.; Genome-wide association study identifies 48 common genetic variants associated with handedness.; Genome-wide association study identifies genetic loci for self-reported habitual sleep duration supported by accelerometer-derived estimates.; Genome-wide association study identifies six new loci influencing pulse pressure and mean arterial pressure.; Genome-wide association study of alcohol consumption and use disorder in 274,424 individuals from multiple populations.; Genome-wide association study of medication-use and associated disease in the UK Biobank.; Genome-wide association study of schizophrenia in Ashkenazi Jews.; Genome-wide association study of self-reported walking pace suggests beneficial effects of brisk walking on health and survival.; Genome-wide discovery of genetic loci that uncouple excess adiposity from its comorbidities.; Genome-wide meta-analysis of 241,258 adults accounting for smoking behaviour identifies novel loci for obesity traits.; Genome-wide meta-analysis of insomnia prioritizes genes associated with metabolic and psychiatric pathways.; Genome-wide meta-analysis of muscle weakness identifies 15 susceptibility loci in older men and women.; Genome-wide meta-analysis of problematic alcohol use in 435,563 individuals yields insights into biology and relationships with other traits.; Genome-wide physical activity interactions in adiposity - A meta-analysis of 200,452 adults.; Genomics of body fat percentage may contribute to sex bias in anorexia nervosa.; High Blood Pressure and Intraocular Pressure: A Mendelian Randomization Study.; Identification of new therapeutic targets for osteoarthritis through genome-wide analyses of UK Biobank data.; Investigating the genetic architecture of noncognitive skills using GWAS-by-subtraction.; Large-scale GWAS of food liking reveals genetic determinants and genetic correlations with distinct neurophysiological traits.; Leveraging Polygenic Functional Enrichment to Improve GWAS Power.; Loss-of-function genomic variants highlight potential therapeutic targets for cardiovascular disease.; Mapping genomic loci implicates genes and synaptic biology in schizophrenia.; Meta-analysis identifies common and rare variants influencing blood pressure and overlapping with metabolic trait loci.; Meta-analysis of 542,934 subjects of European ancestry identifies new genes and mechanisms predisposing to refractive error and myopia.; Meta-analysis of genome-wide association studies for body fat distribution in 694,649 individuals of European ancestry.; Multi-Ancestry Genome-wide Association Study Accounting for Gene-Psychosocial Factor Interactions Identifies Novel Loci for Blood Pressure Traits.; Multi-ancestry genome-wide gene-smoking interaction study of 387,272 individuals identifies new loci associated with serum lipids.; Multi-trait analysis for genome-wide association study of five psychiatric disorders.; Multitrait genetic association analysis identifies 50 new risk loci for gastro-oesophageal reflux, seven new loci for Barrett's oesophagus and provides insights into clinical heterogeneity in reflux diagnosis.; Multivariate genome-wide association study on tissue-sensitive diffusion metrics highlights pathways that shape the human brain.; New alcohol-related genes suggest shared genetic mechanisms with neuropsychiatric disorders.; Novel Blood Pressure Locus and Gene Discovery Using Genome-Wide Association Study and Expression Data Sets From Blood and the Kidney.; Novel genetic associations for blood pressure identified via gene-alcohol interaction in up to 570K individuals across multiple ancestries.; Novel loci for childhood body mass index and shared heritability with adult cardiometabolic traits.; Ordered multinomial regression for genetic association analysis of ordinal phenotypes at Biobank scale.; Polygenic Hyperlipidemias and Coronary Artery Disease Risk.; Predicted loss and gain of function mutations in ACO1 are associated with erythropoiesis.; Protein-altering variants associated with body mass index implicate pathways that control energy intake and expenditure in obesity.; Shared Genetic and Experimental Links between Obesity-Related Traits and Asthma Subtypes in UK Biobank.; Shared Genetics and Causality Between Decaffeinated Coffee Consumption and Neuropsychiatric Diseases: A Large-Scale Genome-Wide Cross-Trait Analysis and Mendelian Randomization Analysis.; Shared heritability of human face and brain shape.; Strong impact of natural-selection-free heterogeneity in genetics of age-related phenotypes.; Study of 300,486 individuals identifies 148 independent genetic loci influencing general cognitive function.; Testosterone and socioeconomic position: Mendelian randomization in 306,248 men and women in UK Biobank.; The Genetic and Neural Substrates of Externalizing Behavior.; The Impact of Removing Former Drinkers from Genome-wide Association Studies of AUDIT-C.; The Influence of Age and Sex on Genetic Associations with Adult Body Size and Shape: A Large-Scale Genome-Wide Interaction Study.; The Polygenic and Monogenic Basis of Blood Traits and Diseases.; The genetic architecture of human cortical folding.; The genetic architecture of the human thalamus and its overlap with ten common brain disorders.; The genetics of blood pressure regulation and its target organs from association studies in 342,415 individuals.; The power of genetic diversity in genome-wide association studies of lipids.; Trans-ancestry meta-analyses identify rare and common variants associated with blood pressure and hypertension.; Trans-ethnic analysis of metabochip data identifies two new loci associated with BMI.; Trans-ethnic and Ancestry-Specific Blood-Cell Genetics in 746,667 Individuals from 5 Global Populations.; Trans-ethnic association study of blood pressure determinants in over 750,000 individuals.; Understanding the genetic determinants of the brain with MOSTest.; Urate, Blood Pressure, and Cardiovascular Disease: Evidence From Mendelian Randomization and Meta-Analysis of Clinical Trials.; Use of genetic variation to separate the effects of early and later life adiposity on disease risk: mendelian randomisation study.; Variants in the FTO and CDKAL1 loci have recessive effects on risk of obesity and type 2 diabetes, respectively.; Vertex-wise multivariate genome-wide association study identifies 780 unique genetic loci associated with cortical morphology.	109	Other measurement	anthropometric measurement	Body measurement	Measurement
SLC39A8	rs13107325	Hematocrit	296	Cerebellum	1	A Genome Wide Association Study For Shoulder Impingement and Rotator Cuff Disease.; A Large Multi-ethnic Genome-Wide Association Study of Adult Body Mass Index Identifies Novel Loci.; A combined analysis of genetically correlated traits identifies 187 loci and a role for neurogenesis and myelination in intelligence.; A cross-population atlas of genetic associations for 220 human phenotypes.; A large electronic-health-record-based genome-wide study of serum lipids.; An expanded set of genome-wide association studies of brain imaging phenotypes in UK Biobank.; Association analyses of 249,796 individuals reveal 18 new loci associated with body mass index.; Association of Myopia and Intraocular Pressure With Retinal Detachment in European Descent Participants of the UK Biobank Cohort: A Mendelian Randomization Study.; Association of a Schizophrenia-Risk Nonsynonymous Variant With Putamen Volume in Adolescents: A Voxelwise and Genome-Wide Association Study.; Association studies of up to 1.2 million individuals yield new insights into the genetic etiology of tobacco and alcohol use.; Biological Insights Into Muscular Strength: Genetic Findings in the UK Biobank.; Biological, clinical and population relevance of 95 loci for blood lipids.; Boosting Schizophrenia Genetics by Utilizing Genetic Overlap With Brain Morphology.; Characterising metabolomic signatures of lipid-modifying therapies through drug target mendelian randomisation.; Common schizophrenia alleles are enriched in mutation-intolerant genes and in regions under strong background selection.; Comparative genetic architectures of schizophrenia in East Asian and European populations.; Deciphering osteoarthritis genetics across 826,690 individuals from 9 populations.; Discovery and refinement of loci associated with lipid levels.; Discovery of 318 new risk loci for type 2 diabetes and related vascular outcomes among 1.4 million participants in a multi-ancestry meta-analysis.; Dissection of genetic variation and evidence for pleiotropy in male pattern baldness.; Epigenomic and transcriptomic analyses define core cell types, genes and targetable mechanisms for kidney disease.; Evaluating the relationship between circulating lipoprotein lipids and apolipoproteins with risk of coronary heart disease: A multivariable Mendelian randomisation analysis.; Exome Chip Meta-analysis Fine Maps Causal Variants and Elucidates the Genetic Architecture of Rare Coding Variants in Smoking and Alcohol Use.; Functional validity, role, and implications of heavy alcohol consumption genetic loci.; GWAS of allometric body-shape indices in UK Biobank identifies loci suggesting associations with morphogenesis, organogenesis, adrenal cell renewal and cancer.; Gene discovery and polygenic prediction from a genome-wide association study of educational attainment in 1.1 million individuals.; Genetic Relationships between Attention-Deficit/Hyperactivity Disorder, Autism Spectrum Disorder, and Intelligence.; Genetic analysis in European ancestry individuals identifies 517 loci associated with liver enzymes.; Genetic architecture of subcortical brain structures in 38,851 individuals.; Genetic evidence for different adiposity phenotypes and their opposing influence on ectopic fat and risk of cardiometabolic disease.; Genetic studies of body mass index yield new insights for obesity biology.; Genetic variants in novel pathways influence blood pressure and cardiovascular disease risk.; Genetically-Determined Serum Calcium Levels and Markers of Ventricular Repolarisation: A Mendelian Randomization Study in the UK Biobank.; Genetics of blood lipids among ~300,000 multi-ethnic participants of the Million Veteran Program.; Genome wide association study identifies genetic associations with perceived age.; Genome-Wide Association Study Meta-Analysis of the Alcohol Use Disorders Identification Test (AUDIT) in Two Population-Based Cohorts.; Genome-Wide Association Study of the Metabolic Syndrome in UK Biobank.; Genome-wide Association Analysis of Parkinson's Disease and Schizophrenia Reveals Shared Genetic Architecture and Identifies Novel Risk Loci.; Genome-wide Association Study Shows That Executive Functioning Is Influenced by GABAergic Processes and Is a Neurocognitive Genetic Correlate of Psychiatric Disorders.; Genome-wide and Mendelian randomisation studies of liver MRI yield insights into the pathogenesis of steatohepatitis.; Genome-wide association analyses of physical activity and sedentary behavior provide insights into underlying mechanisms and roles in disease prevention.; Genome-wide association analyses of risk tolerance and risky behaviors in over 1 million individuals identify hundreds of loci and shared genetic influences.; Genome-wide association analyses using electronic health records identify new loci influencing blood pressure variation.; Genome-wide association analysis identifies three new susceptibility loci for childhood body mass index.; Genome-wide association analysis of 19,629 individuals identifies variants influencing regional brain volumes and refines their genetic co-architecture with cognitive and mental health traits.; Genome-wide association and Mendelian randomization study of NT-proBNP in patients with acute coronary syndrome.; Genome-wide association meta-analysis in 269,867 individuals identifies new genetic and functional links to intelligence.; Genome-wide association studies and Mendelian randomization analyses for leisure sedentary behaviours.; Genome-wide association studies of brain imaging phenotypes in UK Biobank.; Genome-wide association study identifies 48 common genetic variants associated with handedness.; Genome-wide association study identifies genetic loci for self-reported habitual sleep duration supported by accelerometer-derived estimates.; Genome-wide association study identifies six new loci influencing pulse pressure and mean arterial pressure.; Genome-wide association study of alcohol consumption and use disorder in 274,424 individuals from multiple populations.; Genome-wide association study of medication-use and associated disease in the UK Biobank.; Genome-wide association study of schizophrenia in Ashkenazi Jews.; Genome-wide association study of self-reported walking pace suggests beneficial effects of brisk walking on health and survival.; Genome-wide discovery of genetic loci that uncouple excess adiposity from its comorbidities.; Genome-wide meta-analysis of 241,258 adults accounting for smoking behaviour identifies novel loci for obesity traits.; Genome-wide meta-analysis of insomnia prioritizes genes associated with metabolic and psychiatric pathways.; Genome-wide meta-analysis of muscle weakness identifies 15 susceptibility loci in older men and women.; Genome-wide meta-analysis of problematic alcohol use in 435,563 individuals yields insights into biology and relationships with other traits.; Genome-wide physical activity interactions in adiposity - A meta-analysis of 200,452 adults.; Genomics of body fat percentage may contribute to sex bias in anorexia nervosa.; High Blood Pressure and Intraocular Pressure: A Mendelian Randomization Study.; Identification of new therapeutic targets for osteoarthritis through genome-wide analyses of UK Biobank data.; Investigating the genetic architecture of noncognitive skills using GWAS-by-subtraction.; Large-scale GWAS of food liking reveals genetic determinants and genetic correlations with distinct neurophysiological traits.; Leveraging Polygenic Functional Enrichment to Improve GWAS Power.; Loss-of-function genomic variants highlight potential therapeutic targets for cardiovascular disease.; Mapping genomic loci implicates genes and synaptic biology in schizophrenia.; Meta-analysis identifies common and rare variants influencing blood pressure and overlapping with metabolic trait loci.; Meta-analysis of 542,934 subjects of European ancestry identifies new genes and mechanisms predisposing to refractive error and myopia.; Meta-analysis of genome-wide association studies for body fat distribution in 694,649 individuals of European ancestry.; Multi-Ancestry Genome-wide Association Study Accounting for Gene-Psychosocial Factor Interactions Identifies Novel Loci for Blood Pressure Traits.; Multi-ancestry genome-wide gene-smoking interaction study of 387,272 individuals identifies new loci associated with serum lipids.; Multi-trait analysis for genome-wide association study of five psychiatric disorders.; Multitrait genetic association analysis identifies 50 new risk loci for gastro-oesophageal reflux, seven new loci for Barrett's oesophagus and provides insights into clinical heterogeneity in reflux diagnosis.; Multivariate genome-wide association study on tissue-sensitive diffusion metrics highlights pathways that shape the human brain.; New alcohol-related genes suggest shared genetic mechanisms with neuropsychiatric disorders.; Novel Blood Pressure Locus and Gene Discovery Using Genome-Wide Association Study and Expression Data Sets From Blood and the Kidney.; Novel genetic associations for blood pressure identified via gene-alcohol interaction in up to 570K individuals across multiple ancestries.; Novel loci for childhood body mass index and shared heritability with adult cardiometabolic traits.; Ordered multinomial regression for genetic association analysis of ordinal phenotypes at Biobank scale.; Polygenic Hyperlipidemias and Coronary Artery Disease Risk.; Predicted loss and gain of function mutations in ACO1 are associated with erythropoiesis.; Protein-altering variants associated with body mass index implicate pathways that control energy intake and expenditure in obesity.; Shared Genetic and Experimental Links between Obesity-Related Traits and Asthma Subtypes in UK Biobank.; Shared Genetics and Causality Between Decaffeinated Coffee Consumption and Neuropsychiatric Diseases: A Large-Scale Genome-Wide Cross-Trait Analysis and Mendelian Randomization Analysis.; Shared heritability of human face and brain shape.; Strong impact of natural-selection-free heterogeneity in genetics of age-related phenotypes.; Study of 300,486 individuals identifies 148 independent genetic loci influencing general cognitive function.; Testosterone and socioeconomic position: Mendelian randomization in 306,248 men and women in UK Biobank.; The Genetic and Neural Substrates of Externalizing Behavior.; The Impact of Removing Former Drinkers from Genome-wide Association Studies of AUDIT-C.; The Influence of Age and Sex on Genetic Associations with Adult Body Size and Shape: A Large-Scale Genome-Wide Interaction Study.; The Polygenic and Monogenic Basis of Blood Traits and Diseases.; The genetic architecture of human cortical folding.; The genetic architecture of the human thalamus and its overlap with ten common brain disorders.; The genetics of blood pressure regulation and its target organs from association studies in 342,415 individuals.; The power of genetic diversity in genome-wide association studies of lipids.; Trans-ancestry meta-analyses identify rare and common variants associated with blood pressure and hypertension.; Trans-ethnic analysis of metabochip data identifies two new loci associated with BMI.; Trans-ethnic and Ancestry-Specific Blood-Cell Genetics in 746,667 Individuals from 5 Global Populations.; Trans-ethnic association study of blood pressure determinants in over 750,000 individuals.; Understanding the genetic determinants of the brain with MOSTest.; Urate, Blood Pressure, and Cardiovascular Disease: Evidence From Mendelian Randomization and Meta-Analysis of Clinical Trials.; Use of genetic variation to separate the effects of early and later life adiposity on disease risk: mendelian randomisation study.; Variants in the FTO and CDKAL1 loci have recessive effects on risk of obesity and type 2 diabetes, respectively.; Vertex-wise multivariate genome-wide association study identifies 780 unique genetic loci associated with cortical morphology.	109	Hematological measurement	hematocrit	Hematological measurement	Measurement
SLC39A8	rs13107325	Hemoglobin	296	Cerebellum	1	A Genome Wide Association Study For Shoulder Impingement and Rotator Cuff Disease.; A Large Multi-ethnic Genome-Wide Association Study of Adult Body Mass Index Identifies Novel Loci.; A combined analysis of genetically correlated traits identifies 187 loci and a role for neurogenesis and myelination in intelligence.; A cross-population atlas of genetic associations for 220 human phenotypes.; A large electronic-health-record-based genome-wide study of serum lipids.; An expanded set of genome-wide association studies of brain imaging phenotypes in UK Biobank.; Association analyses of 249,796 individuals reveal 18 new loci associated with body mass index.; Association of Myopia and Intraocular Pressure With Retinal Detachment in European Descent Participants of the UK Biobank Cohort: A Mendelian Randomization Study.; Association of a Schizophrenia-Risk Nonsynonymous Variant With Putamen Volume in Adolescents: A Voxelwise and Genome-Wide Association Study.; Association studies of up to 1.2 million individuals yield new insights into the genetic etiology of tobacco and alcohol use.; Biological Insights Into Muscular Strength: Genetic Findings in the UK Biobank.; Biological, clinical and population relevance of 95 loci for blood lipids.; Boosting Schizophrenia Genetics by Utilizing Genetic Overlap With Brain Morphology.; Characterising metabolomic signatures of lipid-modifying therapies through drug target mendelian randomisation.; Common schizophrenia alleles are enriched in mutation-intolerant genes and in regions under strong background selection.; Comparative genetic architectures of schizophrenia in East Asian and European populations.; Deciphering osteoarthritis genetics across 826,690 individuals from 9 populations.; Discovery and refinement of loci associated with lipid levels.; Discovery of 318 new risk loci for type 2 diabetes and related vascular outcomes among 1.4 million participants in a multi-ancestry meta-analysis.; Dissection of genetic variation and evidence for pleiotropy in male pattern baldness.; Epigenomic and transcriptomic analyses define core cell types, genes and targetable mechanisms for kidney disease.; Evaluating the relationship between circulating lipoprotein lipids and apolipoproteins with risk of coronary heart disease: A multivariable Mendelian randomisation analysis.; Exome Chip Meta-analysis Fine Maps Causal Variants and Elucidates the Genetic Architecture of Rare Coding Variants in Smoking and Alcohol Use.; Functional validity, role, and implications of heavy alcohol consumption genetic loci.; GWAS of allometric body-shape indices in UK Biobank identifies loci suggesting associations with morphogenesis, organogenesis, adrenal cell renewal and cancer.; Gene discovery and polygenic prediction from a genome-wide association study of educational attainment in 1.1 million individuals.; Genetic Relationships between Attention-Deficit/Hyperactivity Disorder, Autism Spectrum Disorder, and Intelligence.; Genetic analysis in European ancestry individuals identifies 517 loci associated with liver enzymes.; Genetic architecture of subcortical brain structures in 38,851 individuals.; Genetic evidence for different adiposity phenotypes and their opposing influence on ectopic fat and risk of cardiometabolic disease.; Genetic studies of body mass index yield new insights for obesity biology.; Genetic variants in novel pathways influence blood pressure and cardiovascular disease risk.; Genetically-Determined Serum Calcium Levels and Markers of Ventricular Repolarisation: A Mendelian Randomization Study in the UK Biobank.; Genetics of blood lipids among ~300,000 multi-ethnic participants of the Million Veteran Program.; Genome wide association study identifies genetic associations with perceived age.; Genome-Wide Association Study Meta-Analysis of the Alcohol Use Disorders Identification Test (AUDIT) in Two Population-Based Cohorts.; Genome-Wide Association Study of the Metabolic Syndrome in UK Biobank.; Genome-wide Association Analysis of Parkinson's Disease and Schizophrenia Reveals Shared Genetic Architecture and Identifies Novel Risk Loci.; Genome-wide Association Study Shows That Executive Functioning Is Influenced by GABAergic Processes and Is a Neurocognitive Genetic Correlate of Psychiatric Disorders.; Genome-wide and Mendelian randomisation studies of liver MRI yield insights into the pathogenesis of steatohepatitis.; Genome-wide association analyses of physical activity and sedentary behavior provide insights into underlying mechanisms and roles in disease prevention.; Genome-wide association analyses of risk tolerance and risky behaviors in over 1 million individuals identify hundreds of loci and shared genetic influences.; Genome-wide association analyses using electronic health records identify new loci influencing blood pressure variation.; Genome-wide association analysis identifies three new susceptibility loci for childhood body mass index.; Genome-wide association analysis of 19,629 individuals identifies variants influencing regional brain volumes and refines their genetic co-architecture with cognitive and mental health traits.; Genome-wide association and Mendelian randomization study of NT-proBNP in patients with acute coronary syndrome.; Genome-wide association meta-analysis in 269,867 individuals identifies new genetic and functional links to intelligence.; Genome-wide association studies and Mendelian randomization analyses for leisure sedentary behaviours.; Genome-wide association studies of brain imaging phenotypes in UK Biobank.; Genome-wide association study identifies 48 common genetic variants associated with handedness.; Genome-wide association study identifies genetic loci for self-reported habitual sleep duration supported by accelerometer-derived estimates.; Genome-wide association study identifies six new loci influencing pulse pressure and mean arterial pressure.; Genome-wide association study of alcohol consumption and use disorder in 274,424 individuals from multiple populations.; Genome-wide association study of medication-use and associated disease in the UK Biobank.; Genome-wide association study of schizophrenia in Ashkenazi Jews.; Genome-wide association study of self-reported walking pace suggests beneficial effects of brisk walking on health and survival.; Genome-wide discovery of genetic loci that uncouple excess adiposity from its comorbidities.; Genome-wide meta-analysis of 241,258 adults accounting for smoking behaviour identifies novel loci for obesity traits.; Genome-wide meta-analysis of insomnia prioritizes genes associated with metabolic and psychiatric pathways.; Genome-wide meta-analysis of muscle weakness identifies 15 susceptibility loci in older men and women.; Genome-wide meta-analysis of problematic alcohol use in 435,563 individuals yields insights into biology and relationships with other traits.; Genome-wide physical activity interactions in adiposity - A meta-analysis of 200,452 adults.; Genomics of body fat percentage may contribute to sex bias in anorexia nervosa.; High Blood Pressure and Intraocular Pressure: A Mendelian Randomization Study.; Identification of new therapeutic targets for osteoarthritis through genome-wide analyses of UK Biobank data.; Investigating the genetic architecture of noncognitive skills using GWAS-by-subtraction.; Large-scale GWAS of food liking reveals genetic determinants and genetic correlations with distinct neurophysiological traits.; Leveraging Polygenic Functional Enrichment to Improve GWAS Power.; Loss-of-function genomic variants highlight potential therapeutic targets for cardiovascular disease.; Mapping genomic loci implicates genes and synaptic biology in schizophrenia.; Meta-analysis identifies common and rare variants influencing blood pressure and overlapping with metabolic trait loci.; Meta-analysis of 542,934 subjects of European ancestry identifies new genes and mechanisms predisposing to refractive error and myopia.; Meta-analysis of genome-wide association studies for body fat distribution in 694,649 individuals of European ancestry.; Multi-Ancestry Genome-wide Association Study Accounting for Gene-Psychosocial Factor Interactions Identifies Novel Loci for Blood Pressure Traits.; Multi-ancestry genome-wide gene-smoking interaction study of 387,272 individuals identifies new loci associated with serum lipids.; Multi-trait analysis for genome-wide association study of five psychiatric disorders.; Multitrait genetic association analysis identifies 50 new risk loci for gastro-oesophageal reflux, seven new loci for Barrett's oesophagus and provides insights into clinical heterogeneity in reflux diagnosis.; Multivariate genome-wide association study on tissue-sensitive diffusion metrics highlights pathways that shape the human brain.; New alcohol-related genes suggest shared genetic mechanisms with neuropsychiatric disorders.; Novel Blood Pressure Locus and Gene Discovery Using Genome-Wide Association Study and Expression Data Sets From Blood and the Kidney.; Novel genetic associations for blood pressure identified via gene-alcohol interaction in up to 570K individuals across multiple ancestries.; Novel loci for childhood body mass index and shared heritability with adult cardiometabolic traits.; Ordered multinomial regression for genetic association analysis of ordinal phenotypes at Biobank scale.; Polygenic Hyperlipidemias and Coronary Artery Disease Risk.; Predicted loss and gain of function mutations in ACO1 are associated with erythropoiesis.; Protein-altering variants associated with body mass index implicate pathways that control energy intake and expenditure in obesity.; Shared Genetic and Experimental Links between Obesity-Related Traits and Asthma Subtypes in UK Biobank.; Shared Genetics and Causality Between Decaffeinated Coffee Consumption and Neuropsychiatric Diseases: A Large-Scale Genome-Wide Cross-Trait Analysis and Mendelian Randomization Analysis.; Shared heritability of human face and brain shape.; Strong impact of natural-selection-free heterogeneity in genetics of age-related phenotypes.; Study of 300,486 individuals identifies 148 independent genetic loci influencing general cognitive function.; Testosterone and socioeconomic position: Mendelian randomization in 306,248 men and women in UK Biobank.; The Genetic and Neural Substrates of Externalizing Behavior.; The Impact of Removing Former Drinkers from Genome-wide Association Studies of AUDIT-C.; The Influence of Age and Sex on Genetic Associations with Adult Body Size and Shape: A Large-Scale Genome-Wide Interaction Study.; The Polygenic and Monogenic Basis of Blood Traits and Diseases.; The genetic architecture of human cortical folding.; The genetic architecture of the human thalamus and its overlap with ten common brain disorders.; The genetics of blood pressure regulation and its target organs from association studies in 342,415 individuals.; The power of genetic diversity in genome-wide association studies of lipids.; Trans-ancestry meta-analyses identify rare and common variants associated with blood pressure and hypertension.; Trans-ethnic analysis of metabochip data identifies two new loci associated with BMI.; Trans-ethnic and Ancestry-Specific Blood-Cell Genetics in 746,667 Individuals from 5 Global Populations.; Trans-ethnic association study of blood pressure determinants in over 750,000 individuals.; Understanding the genetic determinants of the brain with MOSTest.; Urate, Blood Pressure, and Cardiovascular Disease: Evidence From Mendelian Randomization and Meta-Analysis of Clinical Trials.; Use of genetic variation to separate the effects of early and later life adiposity on disease risk: mendelian randomisation study.; Variants in the FTO and CDKAL1 loci have recessive effects on risk of obesity and type 2 diabetes, respectively.; Vertex-wise multivariate genome-wide association study identifies 780 unique genetic loci associated with cortical morphology.	109	Hematological measurement	hemoglobin measurement	Hematological measurement	Measurement
SLC39A8	rs13107325	Hemoglobin concentration	296	Cerebellum	1	A Genome Wide Association Study For Shoulder Impingement and Rotator Cuff Disease.; A Large Multi-ethnic Genome-Wide Association Study of Adult Body Mass Index Identifies Novel Loci.; A combined analysis of genetically correlated traits identifies 187 loci and a role for neurogenesis and myelination in intelligence.; A cross-population atlas of genetic associations for 220 human phenotypes.; A large electronic-health-record-based genome-wide study of serum lipids.; An expanded set of genome-wide association studies of brain imaging phenotypes in UK Biobank.; Association analyses of 249,796 individuals reveal 18 new loci associated with body mass index.; Association of Myopia and Intraocular Pressure With Retinal Detachment in European Descent Participants of the UK Biobank Cohort: A Mendelian Randomization Study.; Association of a Schizophrenia-Risk Nonsynonymous Variant With Putamen Volume in Adolescents: A Voxelwise and Genome-Wide Association Study.; Association studies of up to 1.2 million individuals yield new insights into the genetic etiology of tobacco and alcohol use.; Biological Insights Into Muscular Strength: Genetic Findings in the UK Biobank.; Biological, clinical and population relevance of 95 loci for blood lipids.; Boosting Schizophrenia Genetics by Utilizing Genetic Overlap With Brain Morphology.; Characterising metabolomic signatures of lipid-modifying therapies through drug target mendelian randomisation.; Common schizophrenia alleles are enriched in mutation-intolerant genes and in regions under strong background selection.; Comparative genetic architectures of schizophrenia in East Asian and European populations.; Deciphering osteoarthritis genetics across 826,690 individuals from 9 populations.; Discovery and refinement of loci associated with lipid levels.; Discovery of 318 new risk loci for type 2 diabetes and related vascular outcomes among 1.4 million participants in a multi-ancestry meta-analysis.; Dissection of genetic variation and evidence for pleiotropy in male pattern baldness.; Epigenomic and transcriptomic analyses define core cell types, genes and targetable mechanisms for kidney disease.; Evaluating the relationship between circulating lipoprotein lipids and apolipoproteins with risk of coronary heart disease: A multivariable Mendelian randomisation analysis.; Exome Chip Meta-analysis Fine Maps Causal Variants and Elucidates the Genetic Architecture of Rare Coding Variants in Smoking and Alcohol Use.; Functional validity, role, and implications of heavy alcohol consumption genetic loci.; GWAS of allometric body-shape indices in UK Biobank identifies loci suggesting associations with morphogenesis, organogenesis, adrenal cell renewal and cancer.; Gene discovery and polygenic prediction from a genome-wide association study of educational attainment in 1.1 million individuals.; Genetic Relationships between Attention-Deficit/Hyperactivity Disorder, Autism Spectrum Disorder, and Intelligence.; Genetic analysis in European ancestry individuals identifies 517 loci associated with liver enzymes.; Genetic architecture of subcortical brain structures in 38,851 individuals.; Genetic evidence for different adiposity phenotypes and their opposing influence on ectopic fat and risk of cardiometabolic disease.; Genetic studies of body mass index yield new insights for obesity biology.; Genetic variants in novel pathways influence blood pressure and cardiovascular disease risk.; Genetically-Determined Serum Calcium Levels and Markers of Ventricular Repolarisation: A Mendelian Randomization Study in the UK Biobank.; Genetics of blood lipids among ~300,000 multi-ethnic participants of the Million Veteran Program.; Genome wide association study identifies genetic associations with perceived age.; Genome-Wide Association Study Meta-Analysis of the Alcohol Use Disorders Identification Test (AUDIT) in Two Population-Based Cohorts.; Genome-Wide Association Study of the Metabolic Syndrome in UK Biobank.; Genome-wide Association Analysis of Parkinson's Disease and Schizophrenia Reveals Shared Genetic Architecture and Identifies Novel Risk Loci.; Genome-wide Association Study Shows That Executive Functioning Is Influenced by GABAergic Processes and Is a Neurocognitive Genetic Correlate of Psychiatric Disorders.; Genome-wide and Mendelian randomisation studies of liver MRI yield insights into the pathogenesis of steatohepatitis.; Genome-wide association analyses of physical activity and sedentary behavior provide insights into underlying mechanisms and roles in disease prevention.; Genome-wide association analyses of risk tolerance and risky behaviors in over 1 million individuals identify hundreds of loci and shared genetic influences.; Genome-wide association analyses using electronic health records identify new loci influencing blood pressure variation.; Genome-wide association analysis identifies three new susceptibility loci for childhood body mass index.; Genome-wide association analysis of 19,629 individuals identifies variants influencing regional brain volumes and refines their genetic co-architecture with cognitive and mental health traits.; Genome-wide association and Mendelian randomization study of NT-proBNP in patients with acute coronary syndrome.; Genome-wide association meta-analysis in 269,867 individuals identifies new genetic and functional links to intelligence.; Genome-wide association studies and Mendelian randomization analyses for leisure sedentary behaviours.; Genome-wide association studies of brain imaging phenotypes in UK Biobank.; Genome-wide association study identifies 48 common genetic variants associated with handedness.; Genome-wide association study identifies genetic loci for self-reported habitual sleep duration supported by accelerometer-derived estimates.; Genome-wide association study identifies six new loci influencing pulse pressure and mean arterial pressure.; Genome-wide association study of alcohol consumption and use disorder in 274,424 individuals from multiple populations.; Genome-wide association study of medication-use and associated disease in the UK Biobank.; Genome-wide association study of schizophrenia in Ashkenazi Jews.; Genome-wide association study of self-reported walking pace suggests beneficial effects of brisk walking on health and survival.; Genome-wide discovery of genetic loci that uncouple excess adiposity from its comorbidities.; Genome-wide meta-analysis of 241,258 adults accounting for smoking behaviour identifies novel loci for obesity traits.; Genome-wide meta-analysis of insomnia prioritizes genes associated with metabolic and psychiatric pathways.; Genome-wide meta-analysis of muscle weakness identifies 15 susceptibility loci in older men and women.; Genome-wide meta-analysis of problematic alcohol use in 435,563 individuals yields insights into biology and relationships with other traits.; Genome-wide physical activity interactions in adiposity - A meta-analysis of 200,452 adults.; Genomics of body fat percentage may contribute to sex bias in anorexia nervosa.; High Blood Pressure and Intraocular Pressure: A Mendelian Randomization Study.; Identification of new therapeutic targets for osteoarthritis through genome-wide analyses of UK Biobank data.; Investigating the genetic architecture of noncognitive skills using GWAS-by-subtraction.; Large-scale GWAS of food liking reveals genetic determinants and genetic correlations with distinct neurophysiological traits.; Leveraging Polygenic Functional Enrichment to Improve GWAS Power.; Loss-of-function genomic variants highlight potential therapeutic targets for cardiovascular disease.; Mapping genomic loci implicates genes and synaptic biology in schizophrenia.; Meta-analysis identifies common and rare variants influencing blood pressure and overlapping with metabolic trait loci.; Meta-analysis of 542,934 subjects of European ancestry identifies new genes and mechanisms predisposing to refractive error and myopia.; Meta-analysis of genome-wide association studies for body fat distribution in 694,649 individuals of European ancestry.; Multi-Ancestry Genome-wide Association Study Accounting for Gene-Psychosocial Factor Interactions Identifies Novel Loci for Blood Pressure Traits.; Multi-ancestry genome-wide gene-smoking interaction study of 387,272 individuals identifies new loci associated with serum lipids.; Multi-trait analysis for genome-wide association study of five psychiatric disorders.; Multitrait genetic association analysis identifies 50 new risk loci for gastro-oesophageal reflux, seven new loci for Barrett's oesophagus and provides insights into clinical heterogeneity in reflux diagnosis.; Multivariate genome-wide association study on tissue-sensitive diffusion metrics highlights pathways that shape the human brain.; New alcohol-related genes suggest shared genetic mechanisms with neuropsychiatric disorders.; Novel Blood Pressure Locus and Gene Discovery Using Genome-Wide Association Study and Expression Data Sets From Blood and the Kidney.; Novel genetic associations for blood pressure identified via gene-alcohol interaction in up to 570K individuals across multiple ancestries.; Novel loci for childhood body mass index and shared heritability with adult cardiometabolic traits.; Ordered multinomial regression for genetic association analysis of ordinal phenotypes at Biobank scale.; Polygenic Hyperlipidemias and Coronary Artery Disease Risk.; Predicted loss and gain of function mutations in ACO1 are associated with erythropoiesis.; Protein-altering variants associated with body mass index implicate pathways that control energy intake and expenditure in obesity.; Shared Genetic and Experimental Links between Obesity-Related Traits and Asthma Subtypes in UK Biobank.; Shared Genetics and Causality Between Decaffeinated Coffee Consumption and Neuropsychiatric Diseases: A Large-Scale Genome-Wide Cross-Trait Analysis and Mendelian Randomization Analysis.; Shared heritability of human face and brain shape.; Strong impact of natural-selection-free heterogeneity in genetics of age-related phenotypes.; Study of 300,486 individuals identifies 148 independent genetic loci influencing general cognitive function.; Testosterone and socioeconomic position: Mendelian randomization in 306,248 men and women in UK Biobank.; The Genetic and Neural Substrates of Externalizing Behavior.; The Impact of Removing Former Drinkers from Genome-wide Association Studies of AUDIT-C.; The Influence of Age and Sex on Genetic Associations with Adult Body Size and Shape: A Large-Scale Genome-Wide Interaction Study.; The Polygenic and Monogenic Basis of Blood Traits and Diseases.; The genetic architecture of human cortical folding.; The genetic architecture of the human thalamus and its overlap with ten common brain disorders.; The genetics of blood pressure regulation and its target organs from association studies in 342,415 individuals.; The power of genetic diversity in genome-wide association studies of lipids.; Trans-ancestry meta-analyses identify rare and common variants associated with blood pressure and hypertension.; Trans-ethnic analysis of metabochip data identifies two new loci associated with BMI.; Trans-ethnic and Ancestry-Specific Blood-Cell Genetics in 746,667 Individuals from 5 Global Populations.; Trans-ethnic association study of blood pressure determinants in over 750,000 individuals.; Understanding the genetic determinants of the brain with MOSTest.; Urate, Blood Pressure, and Cardiovascular Disease: Evidence From Mendelian Randomization and Meta-Analysis of Clinical Trials.; Use of genetic variation to separate the effects of early and later life adiposity on disease risk: mendelian randomisation study.; Variants in the FTO and CDKAL1 loci have recessive effects on risk of obesity and type 2 diabetes, respectively.; Vertex-wise multivariate genome-wide association study identifies 780 unique genetic loci associated with cortical morphology.	109	Hematological measurement	hemoglobin measurement	Hematological measurement	Measurement
SLC39A8	rs13107325	Hemoglobin levels	296	Cerebellum	1	A Genome Wide Association Study For Shoulder Impingement and Rotator Cuff Disease.; A Large Multi-ethnic Genome-Wide Association Study of Adult Body Mass Index Identifies Novel Loci.; A combined analysis of genetically correlated traits identifies 187 loci and a role for neurogenesis and myelination in intelligence.; A cross-population atlas of genetic associations for 220 human phenotypes.; A large electronic-health-record-based genome-wide study of serum lipids.; An expanded set of genome-wide association studies of brain imaging phenotypes in UK Biobank.; Association analyses of 249,796 individuals reveal 18 new loci associated with body mass index.; Association of Myopia and Intraocular Pressure With Retinal Detachment in European Descent Participants of the UK Biobank Cohort: A Mendelian Randomization Study.; Association of a Schizophrenia-Risk Nonsynonymous Variant With Putamen Volume in Adolescents: A Voxelwise and Genome-Wide Association Study.; Association studies of up to 1.2 million individuals yield new insights into the genetic etiology of tobacco and alcohol use.; Biological Insights Into Muscular Strength: Genetic Findings in the UK Biobank.; Biological, clinical and population relevance of 95 loci for blood lipids.; Boosting Schizophrenia Genetics by Utilizing Genetic Overlap With Brain Morphology.; Characterising metabolomic signatures of lipid-modifying therapies through drug target mendelian randomisation.; Common schizophrenia alleles are enriched in mutation-intolerant genes and in regions under strong background selection.; Comparative genetic architectures of schizophrenia in East Asian and European populations.; Deciphering osteoarthritis genetics across 826,690 individuals from 9 populations.; Discovery and refinement of loci associated with lipid levels.; Discovery of 318 new risk loci for type 2 diabetes and related vascular outcomes among 1.4 million participants in a multi-ancestry meta-analysis.; Dissection of genetic variation and evidence for pleiotropy in male pattern baldness.; Epigenomic and transcriptomic analyses define core cell types, genes and targetable mechanisms for kidney disease.; Evaluating the relationship between circulating lipoprotein lipids and apolipoproteins with risk of coronary heart disease: A multivariable Mendelian randomisation analysis.; Exome Chip Meta-analysis Fine Maps Causal Variants and Elucidates the Genetic Architecture of Rare Coding Variants in Smoking and Alcohol Use.; Functional validity, role, and implications of heavy alcohol consumption genetic loci.; GWAS of allometric body-shape indices in UK Biobank identifies loci suggesting associations with morphogenesis, organogenesis, adrenal cell renewal and cancer.; Gene discovery and polygenic prediction from a genome-wide association study of educational attainment in 1.1 million individuals.; Genetic Relationships between Attention-Deficit/Hyperactivity Disorder, Autism Spectrum Disorder, and Intelligence.; Genetic analysis in European ancestry individuals identifies 517 loci associated with liver enzymes.; Genetic architecture of subcortical brain structures in 38,851 individuals.; Genetic evidence for different adiposity phenotypes and their opposing influence on ectopic fat and risk of cardiometabolic disease.; Genetic studies of body mass index yield new insights for obesity biology.; Genetic variants in novel pathways influence blood pressure and cardiovascular disease risk.; Genetically-Determined Serum Calcium Levels and Markers of Ventricular Repolarisation: A Mendelian Randomization Study in the UK Biobank.; Genetics of blood lipids among ~300,000 multi-ethnic participants of the Million Veteran Program.; Genome wide association study identifies genetic associations with perceived age.; Genome-Wide Association Study Meta-Analysis of the Alcohol Use Disorders Identification Test (AUDIT) in Two Population-Based Cohorts.; Genome-Wide Association Study of the Metabolic Syndrome in UK Biobank.; Genome-wide Association Analysis of Parkinson's Disease and Schizophrenia Reveals Shared Genetic Architecture and Identifies Novel Risk Loci.; Genome-wide Association Study Shows That Executive Functioning Is Influenced by GABAergic Processes and Is a Neurocognitive Genetic Correlate of Psychiatric Disorders.; Genome-wide and Mendelian randomisation studies of liver MRI yield insights into the pathogenesis of steatohepatitis.; Genome-wide association analyses of physical activity and sedentary behavior provide insights into underlying mechanisms and roles in disease prevention.; Genome-wide association analyses of risk tolerance and risky behaviors in over 1 million individuals identify hundreds of loci and shared genetic influences.; Genome-wide association analyses using electronic health records identify new loci influencing blood pressure variation.; Genome-wide association analysis identifies three new susceptibility loci for childhood body mass index.; Genome-wide association analysis of 19,629 individuals identifies variants influencing regional brain volumes and refines their genetic co-architecture with cognitive and mental health traits.; Genome-wide association and Mendelian randomization study of NT-proBNP in patients with acute coronary syndrome.; Genome-wide association meta-analysis in 269,867 individuals identifies new genetic and functional links to intelligence.; Genome-wide association studies and Mendelian randomization analyses for leisure sedentary behaviours.; Genome-wide association studies of brain imaging phenotypes in UK Biobank.; Genome-wide association study identifies 48 common genetic variants associated with handedness.; Genome-wide association study identifies genetic loci for self-reported habitual sleep duration supported by accelerometer-derived estimates.; Genome-wide association study identifies six new loci influencing pulse pressure and mean arterial pressure.; Genome-wide association study of alcohol consumption and use disorder in 274,424 individuals from multiple populations.; Genome-wide association study of medication-use and associated disease in the UK Biobank.; Genome-wide association study of schizophrenia in Ashkenazi Jews.; Genome-wide association study of self-reported walking pace suggests beneficial effects of brisk walking on health and survival.; Genome-wide discovery of genetic loci that uncouple excess adiposity from its comorbidities.; Genome-wide meta-analysis of 241,258 adults accounting for smoking behaviour identifies novel loci for obesity traits.; Genome-wide meta-analysis of insomnia prioritizes genes associated with metabolic and psychiatric pathways.; Genome-wide meta-analysis of muscle weakness identifies 15 susceptibility loci in older men and women.; Genome-wide meta-analysis of problematic alcohol use in 435,563 individuals yields insights into biology and relationships with other traits.; Genome-wide physical activity interactions in adiposity - A meta-analysis of 200,452 adults.; Genomics of body fat percentage may contribute to sex bias in anorexia nervosa.; High Blood Pressure and Intraocular Pressure: A Mendelian Randomization Study.; Identification of new therapeutic targets for osteoarthritis through genome-wide analyses of UK Biobank data.; Investigating the genetic architecture of noncognitive skills using GWAS-by-subtraction.; Large-scale GWAS of food liking reveals genetic determinants and genetic correlations with distinct neurophysiological traits.; Leveraging Polygenic Functional Enrichment to Improve GWAS Power.; Loss-of-function genomic variants highlight potential therapeutic targets for cardiovascular disease.; Mapping genomic loci implicates genes and synaptic biology in schizophrenia.; Meta-analysis identifies common and rare variants influencing blood pressure and overlapping with metabolic trait loci.; Meta-analysis of 542,934 subjects of European ancestry identifies new genes and mechanisms predisposing to refractive error and myopia.; Meta-analysis of genome-wide association studies for body fat distribution in 694,649 individuals of European ancestry.; Multi-Ancestry Genome-wide Association Study Accounting for Gene-Psychosocial Factor Interactions Identifies Novel Loci for Blood Pressure Traits.; Multi-ancestry genome-wide gene-smoking interaction study of 387,272 individuals identifies new loci associated with serum lipids.; Multi-trait analysis for genome-wide association study of five psychiatric disorders.; Multitrait genetic association analysis identifies 50 new risk loci for gastro-oesophageal reflux, seven new loci for Barrett's oesophagus and provides insights into clinical heterogeneity in reflux diagnosis.; Multivariate genome-wide association study on tissue-sensitive diffusion metrics highlights pathways that shape the human brain.; New alcohol-related genes suggest shared genetic mechanisms with neuropsychiatric disorders.; Novel Blood Pressure Locus and Gene Discovery Using Genome-Wide Association Study and Expression Data Sets From Blood and the Kidney.; Novel genetic associations for blood pressure identified via gene-alcohol interaction in up to 570K individuals across multiple ancestries.; Novel loci for childhood body mass index and shared heritability with adult cardiometabolic traits.; Ordered multinomial regression for genetic association analysis of ordinal phenotypes at Biobank scale.; Polygenic Hyperlipidemias and Coronary Artery Disease Risk.; Predicted loss and gain of function mutations in ACO1 are associated with erythropoiesis.; Protein-altering variants associated with body mass index implicate pathways that control energy intake and expenditure in obesity.; Shared Genetic and Experimental Links between Obesity-Related Traits and Asthma Subtypes in UK Biobank.; Shared Genetics and Causality Between Decaffeinated Coffee Consumption and Neuropsychiatric Diseases: A Large-Scale Genome-Wide Cross-Trait Analysis and Mendelian Randomization Analysis.; Shared heritability of human face and brain shape.; Strong impact of natural-selection-free heterogeneity in genetics of age-related phenotypes.; Study of 300,486 individuals identifies 148 independent genetic loci influencing general cognitive function.; Testosterone and socioeconomic position: Mendelian randomization in 306,248 men and women in UK Biobank.; The Genetic and Neural Substrates of Externalizing Behavior.; The Impact of Removing Former Drinkers from Genome-wide Association Studies of AUDIT-C.; The Influence of Age and Sex on Genetic Associations with Adult Body Size and Shape: A Large-Scale Genome-Wide Interaction Study.; The Polygenic and Monogenic Basis of Blood Traits and Diseases.; The genetic architecture of human cortical folding.; The genetic architecture of the human thalamus and its overlap with ten common brain disorders.; The genetics of blood pressure regulation and its target organs from association studies in 342,415 individuals.; The power of genetic diversity in genome-wide association studies of lipids.; Trans-ancestry meta-analyses identify rare and common variants associated with blood pressure and hypertension.; Trans-ethnic analysis of metabochip data identifies two new loci associated with BMI.; Trans-ethnic and Ancestry-Specific Blood-Cell Genetics in 746,667 Individuals from 5 Global Populations.; Trans-ethnic association study of blood pressure determinants in over 750,000 individuals.; Understanding the genetic determinants of the brain with MOSTest.; Urate, Blood Pressure, and Cardiovascular Disease: Evidence From Mendelian Randomization and Meta-Analysis of Clinical Trials.; Use of genetic variation to separate the effects of early and later life adiposity on disease risk: mendelian randomisation study.; Variants in the FTO and CDKAL1 loci have recessive effects on risk of obesity and type 2 diabetes, respectively.; Vertex-wise multivariate genome-wide association study identifies 780 unique genetic loci associated with cortical morphology.	109	Hematological measurement	hemoglobin measurement	Hematological measurement	Measurement
SLC39A8	rs13107325	High density lipoprotein cholesterol levels	296	Cerebellum	1	A Genome Wide Association Study For Shoulder Impingement and Rotator Cuff Disease.; A Large Multi-ethnic Genome-Wide Association Study of Adult Body Mass Index Identifies Novel Loci.; A combined analysis of genetically correlated traits identifies 187 loci and a role for neurogenesis and myelination in intelligence.; A cross-population atlas of genetic associations for 220 human phenotypes.; A large electronic-health-record-based genome-wide study of serum lipids.; An expanded set of genome-wide association studies of brain imaging phenotypes in UK Biobank.; Association analyses of 249,796 individuals reveal 18 new loci associated with body mass index.; Association of Myopia and Intraocular Pressure With Retinal Detachment in European Descent Participants of the UK Biobank Cohort: A Mendelian Randomization Study.; Association of a Schizophrenia-Risk Nonsynonymous Variant With Putamen Volume in Adolescents: A Voxelwise and Genome-Wide Association Study.; Association studies of up to 1.2 million individuals yield new insights into the genetic etiology of tobacco and alcohol use.; Biological Insights Into Muscular Strength: Genetic Findings in the UK Biobank.; Biological, clinical and population relevance of 95 loci for blood lipids.; Boosting Schizophrenia Genetics by Utilizing Genetic Overlap With Brain Morphology.; Characterising metabolomic signatures of lipid-modifying therapies through drug target mendelian randomisation.; Common schizophrenia alleles are enriched in mutation-intolerant genes and in regions under strong background selection.; Comparative genetic architectures of schizophrenia in East Asian and European populations.; Deciphering osteoarthritis genetics across 826,690 individuals from 9 populations.; Discovery and refinement of loci associated with lipid levels.; Discovery of 318 new risk loci for type 2 diabetes and related vascular outcomes among 1.4 million participants in a multi-ancestry meta-analysis.; Dissection of genetic variation and evidence for pleiotropy in male pattern baldness.; Epigenomic and transcriptomic analyses define core cell types, genes and targetable mechanisms for kidney disease.; Evaluating the relationship between circulating lipoprotein lipids and apolipoproteins with risk of coronary heart disease: A multivariable Mendelian randomisation analysis.; Exome Chip Meta-analysis Fine Maps Causal Variants and Elucidates the Genetic Architecture of Rare Coding Variants in Smoking and Alcohol Use.; Functional validity, role, and implications of heavy alcohol consumption genetic loci.; GWAS of allometric body-shape indices in UK Biobank identifies loci suggesting associations with morphogenesis, organogenesis, adrenal cell renewal and cancer.; Gene discovery and polygenic prediction from a genome-wide association study of educational attainment in 1.1 million individuals.; Genetic Relationships between Attention-Deficit/Hyperactivity Disorder, Autism Spectrum Disorder, and Intelligence.; Genetic analysis in European ancestry individuals identifies 517 loci associated with liver enzymes.; Genetic architecture of subcortical brain structures in 38,851 individuals.; Genetic evidence for different adiposity phenotypes and their opposing influence on ectopic fat and risk of cardiometabolic disease.; Genetic studies of body mass index yield new insights for obesity biology.; Genetic variants in novel pathways influence blood pressure and cardiovascular disease risk.; Genetically-Determined Serum Calcium Levels and Markers of Ventricular Repolarisation: A Mendelian Randomization Study in the UK Biobank.; Genetics of blood lipids among ~300,000 multi-ethnic participants of the Million Veteran Program.; Genome wide association study identifies genetic associations with perceived age.; Genome-Wide Association Study Meta-Analysis of the Alcohol Use Disorders Identification Test (AUDIT) in Two Population-Based Cohorts.; Genome-Wide Association Study of the Metabolic Syndrome in UK Biobank.; Genome-wide Association Analysis of Parkinson's Disease and Schizophrenia Reveals Shared Genetic Architecture and Identifies Novel Risk Loci.; Genome-wide Association Study Shows That Executive Functioning Is Influenced by GABAergic Processes and Is a Neurocognitive Genetic Correlate of Psychiatric Disorders.; Genome-wide and Mendelian randomisation studies of liver MRI yield insights into the pathogenesis of steatohepatitis.; Genome-wide association analyses of physical activity and sedentary behavior provide insights into underlying mechanisms and roles in disease prevention.; Genome-wide association analyses of risk tolerance and risky behaviors in over 1 million individuals identify hundreds of loci and shared genetic influences.; Genome-wide association analyses using electronic health records identify new loci influencing blood pressure variation.; Genome-wide association analysis identifies three new susceptibility loci for childhood body mass index.; Genome-wide association analysis of 19,629 individuals identifies variants influencing regional brain volumes and refines their genetic co-architecture with cognitive and mental health traits.; Genome-wide association and Mendelian randomization study of NT-proBNP in patients with acute coronary syndrome.; Genome-wide association meta-analysis in 269,867 individuals identifies new genetic and functional links to intelligence.; Genome-wide association studies and Mendelian randomization analyses for leisure sedentary behaviours.; Genome-wide association studies of brain imaging phenotypes in UK Biobank.; Genome-wide association study identifies 48 common genetic variants associated with handedness.; Genome-wide association study identifies genetic loci for self-reported habitual sleep duration supported by accelerometer-derived estimates.; Genome-wide association study identifies six new loci influencing pulse pressure and mean arterial pressure.; Genome-wide association study of alcohol consumption and use disorder in 274,424 individuals from multiple populations.; Genome-wide association study of medication-use and associated disease in the UK Biobank.; Genome-wide association study of schizophrenia in Ashkenazi Jews.; Genome-wide association study of self-reported walking pace suggests beneficial effects of brisk walking on health and survival.; Genome-wide discovery of genetic loci that uncouple excess adiposity from its comorbidities.; Genome-wide meta-analysis of 241,258 adults accounting for smoking behaviour identifies novel loci for obesity traits.; Genome-wide meta-analysis of insomnia prioritizes genes associated with metabolic and psychiatric pathways.; Genome-wide meta-analysis of muscle weakness identifies 15 susceptibility loci in older men and women.; Genome-wide meta-analysis of problematic alcohol use in 435,563 individuals yields insights into biology and relationships with other traits.; Genome-wide physical activity interactions in adiposity - A meta-analysis of 200,452 adults.; Genomics of body fat percentage may contribute to sex bias in anorexia nervosa.; High Blood Pressure and Intraocular Pressure: A Mendelian Randomization Study.; Identification of new therapeutic targets for osteoarthritis through genome-wide analyses of UK Biobank data.; Investigating the genetic architecture of noncognitive skills using GWAS-by-subtraction.; Large-scale GWAS of food liking reveals genetic determinants and genetic correlations with distinct neurophysiological traits.; Leveraging Polygenic Functional Enrichment to Improve GWAS Power.; Loss-of-function genomic variants highlight potential therapeutic targets for cardiovascular disease.; Mapping genomic loci implicates genes and synaptic biology in schizophrenia.; Meta-analysis identifies common and rare variants influencing blood pressure and overlapping with metabolic trait loci.; Meta-analysis of 542,934 subjects of European ancestry identifies new genes and mechanisms predisposing to refractive error and myopia.; Meta-analysis of genome-wide association studies for body fat distribution in 694,649 individuals of European ancestry.; Multi-Ancestry Genome-wide Association Study Accounting for Gene-Psychosocial Factor Interactions Identifies Novel Loci for Blood Pressure Traits.; Multi-ancestry genome-wide gene-smoking interaction study of 387,272 individuals identifies new loci associated with serum lipids.; Multi-trait analysis for genome-wide association study of five psychiatric disorders.; Multitrait genetic association analysis identifies 50 new risk loci for gastro-oesophageal reflux, seven new loci for Barrett's oesophagus and provides insights into clinical heterogeneity in reflux diagnosis.; Multivariate genome-wide association study on tissue-sensitive diffusion metrics highlights pathways that shape the human brain.; New alcohol-related genes suggest shared genetic mechanisms with neuropsychiatric disorders.; Novel Blood Pressure Locus and Gene Discovery Using Genome-Wide Association Study and Expression Data Sets From Blood and the Kidney.; Novel genetic associations for blood pressure identified via gene-alcohol interaction in up to 570K individuals across multiple ancestries.; Novel loci for childhood body mass index and shared heritability with adult cardiometabolic traits.; Ordered multinomial regression for genetic association analysis of ordinal phenotypes at Biobank scale.; Polygenic Hyperlipidemias and Coronary Artery Disease Risk.; Predicted loss and gain of function mutations in ACO1 are associated with erythropoiesis.; Protein-altering variants associated with body mass index implicate pathways that control energy intake and expenditure in obesity.; Shared Genetic and Experimental Links between Obesity-Related Traits and Asthma Subtypes in UK Biobank.; Shared Genetics and Causality Between Decaffeinated Coffee Consumption and Neuropsychiatric Diseases: A Large-Scale Genome-Wide Cross-Trait Analysis and Mendelian Randomization Analysis.; Shared heritability of human face and brain shape.; Strong impact of natural-selection-free heterogeneity in genetics of age-related phenotypes.; Study of 300,486 individuals identifies 148 independent genetic loci influencing general cognitive function.; Testosterone and socioeconomic position: Mendelian randomization in 306,248 men and women in UK Biobank.; The Genetic and Neural Substrates of Externalizing Behavior.; The Impact of Removing Former Drinkers from Genome-wide Association Studies of AUDIT-C.; The Influence of Age and Sex on Genetic Associations with Adult Body Size and Shape: A Large-Scale Genome-Wide Interaction Study.; The Polygenic and Monogenic Basis of Blood Traits and Diseases.; The genetic architecture of human cortical folding.; The genetic architecture of the human thalamus and its overlap with ten common brain disorders.; The genetics of blood pressure regulation and its target organs from association studies in 342,415 individuals.; The power of genetic diversity in genome-wide association studies of lipids.; Trans-ancestry meta-analyses identify rare and common variants associated with blood pressure and hypertension.; Trans-ethnic analysis of metabochip data identifies two new loci associated with BMI.; Trans-ethnic and Ancestry-Specific Blood-Cell Genetics in 746,667 Individuals from 5 Global Populations.; Trans-ethnic association study of blood pressure determinants in over 750,000 individuals.; Understanding the genetic determinants of the brain with MOSTest.; Urate, Blood Pressure, and Cardiovascular Disease: Evidence From Mendelian Randomization and Meta-Analysis of Clinical Trials.; Use of genetic variation to separate the effects of early and later life adiposity on disease risk: mendelian randomisation study.; Variants in the FTO and CDKAL1 loci have recessive effects on risk of obesity and type 2 diabetes, respectively.; Vertex-wise multivariate genome-wide association study identifies 780 unique genetic loci associated with cortical morphology.	109	Lipid or lipoprotein measurement	high density lipoprotein cholesterol measurement	Lipid or lipoprotein measurement	Measurement
SLC39A8	rs13107325	Hypertension	296	Cerebellum	1	A Genome Wide Association Study For Shoulder Impingement and Rotator Cuff Disease.; A Large Multi-ethnic Genome-Wide Association Study of Adult Body Mass Index Identifies Novel Loci.; A combined analysis of genetically correlated traits identifies 187 loci and a role for neurogenesis and myelination in intelligence.; A cross-population atlas of genetic associations for 220 human phenotypes.; A large electronic-health-record-based genome-wide study of serum lipids.; An expanded set of genome-wide association studies of brain imaging phenotypes in UK Biobank.; Association analyses of 249,796 individuals reveal 18 new loci associated with body mass index.; Association of Myopia and Intraocular Pressure With Retinal Detachment in European Descent Participants of the UK Biobank Cohort: A Mendelian Randomization Study.; Association of a Schizophrenia-Risk Nonsynonymous Variant With Putamen Volume in Adolescents: A Voxelwise and Genome-Wide Association Study.; Association studies of up to 1.2 million individuals yield new insights into the genetic etiology of tobacco and alcohol use.; Biological Insights Into Muscular Strength: Genetic Findings in the UK Biobank.; Biological, clinical and population relevance of 95 loci for blood lipids.; Boosting Schizophrenia Genetics by Utilizing Genetic Overlap With Brain Morphology.; Characterising metabolomic signatures of lipid-modifying therapies through drug target mendelian randomisation.; Common schizophrenia alleles are enriched in mutation-intolerant genes and in regions under strong background selection.; Comparative genetic architectures of schizophrenia in East Asian and European populations.; Deciphering osteoarthritis genetics across 826,690 individuals from 9 populations.; Discovery and refinement of loci associated with lipid levels.; Discovery of 318 new risk loci for type 2 diabetes and related vascular outcomes among 1.4 million participants in a multi-ancestry meta-analysis.; Dissection of genetic variation and evidence for pleiotropy in male pattern baldness.; Epigenomic and transcriptomic analyses define core cell types, genes and targetable mechanisms for kidney disease.; Evaluating the relationship between circulating lipoprotein lipids and apolipoproteins with risk of coronary heart disease: A multivariable Mendelian randomisation analysis.; Exome Chip Meta-analysis Fine Maps Causal Variants and Elucidates the Genetic Architecture of Rare Coding Variants in Smoking and Alcohol Use.; Functional validity, role, and implications of heavy alcohol consumption genetic loci.; GWAS of allometric body-shape indices in UK Biobank identifies loci suggesting associations with morphogenesis, organogenesis, adrenal cell renewal and cancer.; Gene discovery and polygenic prediction from a genome-wide association study of educational attainment in 1.1 million individuals.; Genetic Relationships between Attention-Deficit/Hyperactivity Disorder, Autism Spectrum Disorder, and Intelligence.; Genetic analysis in European ancestry individuals identifies 517 loci associated with liver enzymes.; Genetic architecture of subcortical brain structures in 38,851 individuals.; Genetic evidence for different adiposity phenotypes and their opposing influence on ectopic fat and risk of cardiometabolic disease.; Genetic studies of body mass index yield new insights for obesity biology.; Genetic variants in novel pathways influence blood pressure and cardiovascular disease risk.; Genetically-Determined Serum Calcium Levels and Markers of Ventricular Repolarisation: A Mendelian Randomization Study in the UK Biobank.; Genetics of blood lipids among ~300,000 multi-ethnic participants of the Million Veteran Program.; Genome wide association study identifies genetic associations with perceived age.; Genome-Wide Association Study Meta-Analysis of the Alcohol Use Disorders Identification Test (AUDIT) in Two Population-Based Cohorts.; Genome-Wide Association Study of the Metabolic Syndrome in UK Biobank.; Genome-wide Association Analysis of Parkinson's Disease and Schizophrenia Reveals Shared Genetic Architecture and Identifies Novel Risk Loci.; Genome-wide Association Study Shows That Executive Functioning Is Influenced by GABAergic Processes and Is a Neurocognitive Genetic Correlate of Psychiatric Disorders.; Genome-wide and Mendelian randomisation studies of liver MRI yield insights into the pathogenesis of steatohepatitis.; Genome-wide association analyses of physical activity and sedentary behavior provide insights into underlying mechanisms and roles in disease prevention.; Genome-wide association analyses of risk tolerance and risky behaviors in over 1 million individuals identify hundreds of loci and shared genetic influences.; Genome-wide association analyses using electronic health records identify new loci influencing blood pressure variation.; Genome-wide association analysis identifies three new susceptibility loci for childhood body mass index.; Genome-wide association analysis of 19,629 individuals identifies variants influencing regional brain volumes and refines their genetic co-architecture with cognitive and mental health traits.; Genome-wide association and Mendelian randomization study of NT-proBNP in patients with acute coronary syndrome.; Genome-wide association meta-analysis in 269,867 individuals identifies new genetic and functional links to intelligence.; Genome-wide association studies and Mendelian randomization analyses for leisure sedentary behaviours.; Genome-wide association studies of brain imaging phenotypes in UK Biobank.; Genome-wide association study identifies 48 common genetic variants associated with handedness.; Genome-wide association study identifies genetic loci for self-reported habitual sleep duration supported by accelerometer-derived estimates.; Genome-wide association study identifies six new loci influencing pulse pressure and mean arterial pressure.; Genome-wide association study of alcohol consumption and use disorder in 274,424 individuals from multiple populations.; Genome-wide association study of medication-use and associated disease in the UK Biobank.; Genome-wide association study of schizophrenia in Ashkenazi Jews.; Genome-wide association study of self-reported walking pace suggests beneficial effects of brisk walking on health and survival.; Genome-wide discovery of genetic loci that uncouple excess adiposity from its comorbidities.; Genome-wide meta-analysis of 241,258 adults accounting for smoking behaviour identifies novel loci for obesity traits.; Genome-wide meta-analysis of insomnia prioritizes genes associated with metabolic and psychiatric pathways.; Genome-wide meta-analysis of muscle weakness identifies 15 susceptibility loci in older men and women.; Genome-wide meta-analysis of problematic alcohol use in 435,563 individuals yields insights into biology and relationships with other traits.; Genome-wide physical activity interactions in adiposity - A meta-analysis of 200,452 adults.; Genomics of body fat percentage may contribute to sex bias in anorexia nervosa.; High Blood Pressure and Intraocular Pressure: A Mendelian Randomization Study.; Identification of new therapeutic targets for osteoarthritis through genome-wide analyses of UK Biobank data.; Investigating the genetic architecture of noncognitive skills using GWAS-by-subtraction.; Large-scale GWAS of food liking reveals genetic determinants and genetic correlations with distinct neurophysiological traits.; Leveraging Polygenic Functional Enrichment to Improve GWAS Power.; Loss-of-function genomic variants highlight potential therapeutic targets for cardiovascular disease.; Mapping genomic loci implicates genes and synaptic biology in schizophrenia.; Meta-analysis identifies common and rare variants influencing blood pressure and overlapping with metabolic trait loci.; Meta-analysis of 542,934 subjects of European ancestry identifies new genes and mechanisms predisposing to refractive error and myopia.; Meta-analysis of genome-wide association studies for body fat distribution in 694,649 individuals of European ancestry.; Multi-Ancestry Genome-wide Association Study Accounting for Gene-Psychosocial Factor Interactions Identifies Novel Loci for Blood Pressure Traits.; Multi-ancestry genome-wide gene-smoking interaction study of 387,272 individuals identifies new loci associated with serum lipids.; Multi-trait analysis for genome-wide association study of five psychiatric disorders.; Multitrait genetic association analysis identifies 50 new risk loci for gastro-oesophageal reflux, seven new loci for Barrett's oesophagus and provides insights into clinical heterogeneity in reflux diagnosis.; Multivariate genome-wide association study on tissue-sensitive diffusion metrics highlights pathways that shape the human brain.; New alcohol-related genes suggest shared genetic mechanisms with neuropsychiatric disorders.; Novel Blood Pressure Locus and Gene Discovery Using Genome-Wide Association Study and Expression Data Sets From Blood and the Kidney.; Novel genetic associations for blood pressure identified via gene-alcohol interaction in up to 570K individuals across multiple ancestries.; Novel loci for childhood body mass index and shared heritability with adult cardiometabolic traits.; Ordered multinomial regression for genetic association analysis of ordinal phenotypes at Biobank scale.; Polygenic Hyperlipidemias and Coronary Artery Disease Risk.; Predicted loss and gain of function mutations in ACO1 are associated with erythropoiesis.; Protein-altering variants associated with body mass index implicate pathways that control energy intake and expenditure in obesity.; Shared Genetic and Experimental Links between Obesity-Related Traits and Asthma Subtypes in UK Biobank.; Shared Genetics and Causality Between Decaffeinated Coffee Consumption and Neuropsychiatric Diseases: A Large-Scale Genome-Wide Cross-Trait Analysis and Mendelian Randomization Analysis.; Shared heritability of human face and brain shape.; Strong impact of natural-selection-free heterogeneity in genetics of age-related phenotypes.; Study of 300,486 individuals identifies 148 independent genetic loci influencing general cognitive function.; Testosterone and socioeconomic position: Mendelian randomization in 306,248 men and women in UK Biobank.; The Genetic and Neural Substrates of Externalizing Behavior.; The Impact of Removing Former Drinkers from Genome-wide Association Studies of AUDIT-C.; The Influence of Age and Sex on Genetic Associations with Adult Body Size and Shape: A Large-Scale Genome-Wide Interaction Study.; The Polygenic and Monogenic Basis of Blood Traits and Diseases.; The genetic architecture of human cortical folding.; The genetic architecture of the human thalamus and its overlap with ten common brain disorders.; The genetics of blood pressure regulation and its target organs from association studies in 342,415 individuals.; The power of genetic diversity in genome-wide association studies of lipids.; Trans-ancestry meta-analyses identify rare and common variants associated with blood pressure and hypertension.; Trans-ethnic analysis of metabochip data identifies two new loci associated with BMI.; Trans-ethnic and Ancestry-Specific Blood-Cell Genetics in 746,667 Individuals from 5 Global Populations.; Trans-ethnic association study of blood pressure determinants in over 750,000 individuals.; Understanding the genetic determinants of the brain with MOSTest.; Urate, Blood Pressure, and Cardiovascular Disease: Evidence From Mendelian Randomization and Meta-Analysis of Clinical Trials.; Use of genetic variation to separate the effects of early and later life adiposity on disease risk: mendelian randomisation study.; Variants in the FTO and CDKAL1 loci have recessive effects on risk of obesity and type 2 diabetes, respectively.; Vertex-wise multivariate genome-wide association study identifies 780 unique genetic loci associated with cortical morphology.	109	Cardiovascular disease	hypertension	Cardiovascular disease	Disorder/Condition
SLC39A8	rs13107325	IDP SWI T2star left caudate	296	Cerebellum	1	A Genome Wide Association Study For Shoulder Impingement and Rotator Cuff Disease.; A Large Multi-ethnic Genome-Wide Association Study of Adult Body Mass Index Identifies Novel Loci.; A combined analysis of genetically correlated traits identifies 187 loci and a role for neurogenesis and myelination in intelligence.; A cross-population atlas of genetic associations for 220 human phenotypes.; A large electronic-health-record-based genome-wide study of serum lipids.; An expanded set of genome-wide association studies of brain imaging phenotypes in UK Biobank.; Association analyses of 249,796 individuals reveal 18 new loci associated with body mass index.; Association of Myopia and Intraocular Pressure With Retinal Detachment in European Descent Participants of the UK Biobank Cohort: A Mendelian Randomization Study.; Association of a Schizophrenia-Risk Nonsynonymous Variant With Putamen Volume in Adolescents: A Voxelwise and Genome-Wide Association Study.; Association studies of up to 1.2 million individuals yield new insights into the genetic etiology of tobacco and alcohol use.; Biological Insights Into Muscular Strength: Genetic Findings in the UK Biobank.; Biological, clinical and population relevance of 95 loci for blood lipids.; Boosting Schizophrenia Genetics by Utilizing Genetic Overlap With Brain Morphology.; Characterising metabolomic signatures of lipid-modifying therapies through drug target mendelian randomisation.; Common schizophrenia alleles are enriched in mutation-intolerant genes and in regions under strong background selection.; Comparative genetic architectures of schizophrenia in East Asian and European populations.; Deciphering osteoarthritis genetics across 826,690 individuals from 9 populations.; Discovery and refinement of loci associated with lipid levels.; Discovery of 318 new risk loci for type 2 diabetes and related vascular outcomes among 1.4 million participants in a multi-ancestry meta-analysis.; Dissection of genetic variation and evidence for pleiotropy in male pattern baldness.; Epigenomic and transcriptomic analyses define core cell types, genes and targetable mechanisms for kidney disease.; Evaluating the relationship between circulating lipoprotein lipids and apolipoproteins with risk of coronary heart disease: A multivariable Mendelian randomisation analysis.; Exome Chip Meta-analysis Fine Maps Causal Variants and Elucidates the Genetic Architecture of Rare Coding Variants in Smoking and Alcohol Use.; Functional validity, role, and implications of heavy alcohol consumption genetic loci.; GWAS of allometric body-shape indices in UK Biobank identifies loci suggesting associations with morphogenesis, organogenesis, adrenal cell renewal and cancer.; Gene discovery and polygenic prediction from a genome-wide association study of educational attainment in 1.1 million individuals.; Genetic Relationships between Attention-Deficit/Hyperactivity Disorder, Autism Spectrum Disorder, and Intelligence.; Genetic analysis in European ancestry individuals identifies 517 loci associated with liver enzymes.; Genetic architecture of subcortical brain structures in 38,851 individuals.; Genetic evidence for different adiposity phenotypes and their opposing influence on ectopic fat and risk of cardiometabolic disease.; Genetic studies of body mass index yield new insights for obesity biology.; Genetic variants in novel pathways influence blood pressure and cardiovascular disease risk.; Genetically-Determined Serum Calcium Levels and Markers of Ventricular Repolarisation: A Mendelian Randomization Study in the UK Biobank.; Genetics of blood lipids among ~300,000 multi-ethnic participants of the Million Veteran Program.; Genome wide association study identifies genetic associations with perceived age.; Genome-Wide Association Study Meta-Analysis of the Alcohol Use Disorders Identification Test (AUDIT) in Two Population-Based Cohorts.; Genome-Wide Association Study of the Metabolic Syndrome in UK Biobank.; Genome-wide Association Analysis of Parkinson's Disease and Schizophrenia Reveals Shared Genetic Architecture and Identifies Novel Risk Loci.; Genome-wide Association Study Shows That Executive Functioning Is Influenced by GABAergic Processes and Is a Neurocognitive Genetic Correlate of Psychiatric Disorders.; Genome-wide and Mendelian randomisation studies of liver MRI yield insights into the pathogenesis of steatohepatitis.; Genome-wide association analyses of physical activity and sedentary behavior provide insights into underlying mechanisms and roles in disease prevention.; Genome-wide association analyses of risk tolerance and risky behaviors in over 1 million individuals identify hundreds of loci and shared genetic influences.; Genome-wide association analyses using electronic health records identify new loci influencing blood pressure variation.; Genome-wide association analysis identifies three new susceptibility loci for childhood body mass index.; Genome-wide association analysis of 19,629 individuals identifies variants influencing regional brain volumes and refines their genetic co-architecture with cognitive and mental health traits.; Genome-wide association and Mendelian randomization study of NT-proBNP in patients with acute coronary syndrome.; Genome-wide association meta-analysis in 269,867 individuals identifies new genetic and functional links to intelligence.; Genome-wide association studies and Mendelian randomization analyses for leisure sedentary behaviours.; Genome-wide association studies of brain imaging phenotypes in UK Biobank.; Genome-wide association study identifies 48 common genetic variants associated with handedness.; Genome-wide association study identifies genetic loci for self-reported habitual sleep duration supported by accelerometer-derived estimates.; Genome-wide association study identifies six new loci influencing pulse pressure and mean arterial pressure.; Genome-wide association study of alcohol consumption and use disorder in 274,424 individuals from multiple populations.; Genome-wide association study of medication-use and associated disease in the UK Biobank.; Genome-wide association study of schizophrenia in Ashkenazi Jews.; Genome-wide association study of self-reported walking pace suggests beneficial effects of brisk walking on health and survival.; Genome-wide discovery of genetic loci that uncouple excess adiposity from its comorbidities.; Genome-wide meta-analysis of 241,258 adults accounting for smoking behaviour identifies novel loci for obesity traits.; Genome-wide meta-analysis of insomnia prioritizes genes associated with metabolic and psychiatric pathways.; Genome-wide meta-analysis of muscle weakness identifies 15 susceptibility loci in older men and women.; Genome-wide meta-analysis of problematic alcohol use in 435,563 individuals yields insights into biology and relationships with other traits.; Genome-wide physical activity interactions in adiposity - A meta-analysis of 200,452 adults.; Genomics of body fat percentage may contribute to sex bias in anorexia nervosa.; High Blood Pressure and Intraocular Pressure: A Mendelian Randomization Study.; Identification of new therapeutic targets for osteoarthritis through genome-wide analyses of UK Biobank data.; Investigating the genetic architecture of noncognitive skills using GWAS-by-subtraction.; Large-scale GWAS of food liking reveals genetic determinants and genetic correlations with distinct neurophysiological traits.; Leveraging Polygenic Functional Enrichment to Improve GWAS Power.; Loss-of-function genomic variants highlight potential therapeutic targets for cardiovascular disease.; Mapping genomic loci implicates genes and synaptic biology in schizophrenia.; Meta-analysis identifies common and rare variants influencing blood pressure and overlapping with metabolic trait loci.; Meta-analysis of 542,934 subjects of European ancestry identifies new genes and mechanisms predisposing to refractive error and myopia.; Meta-analysis of genome-wide association studies for body fat distribution in 694,649 individuals of European ancestry.; Multi-Ancestry Genome-wide Association Study Accounting for Gene-Psychosocial Factor Interactions Identifies Novel Loci for Blood Pressure Traits.; Multi-ancestry genome-wide gene-smoking interaction study of 387,272 individuals identifies new loci associated with serum lipids.; Multi-trait analysis for genome-wide association study of five psychiatric disorders.; Multitrait genetic association analysis identifies 50 new risk loci for gastro-oesophageal reflux, seven new loci for Barrett's oesophagus and provides insights into clinical heterogeneity in reflux diagnosis.; Multivariate genome-wide association study on tissue-sensitive diffusion metrics highlights pathways that shape the human brain.; New alcohol-related genes suggest shared genetic mechanisms with neuropsychiatric disorders.; Novel Blood Pressure Locus and Gene Discovery Using Genome-Wide Association Study and Expression Data Sets From Blood and the Kidney.; Novel genetic associations for blood pressure identified via gene-alcohol interaction in up to 570K individuals across multiple ancestries.; Novel loci for childhood body mass index and shared heritability with adult cardiometabolic traits.; Ordered multinomial regression for genetic association analysis of ordinal phenotypes at Biobank scale.; Polygenic Hyperlipidemias and Coronary Artery Disease Risk.; Predicted loss and gain of function mutations in ACO1 are associated with erythropoiesis.; Protein-altering variants associated with body mass index implicate pathways that control energy intake and expenditure in obesity.; Shared Genetic and Experimental Links between Obesity-Related Traits and Asthma Subtypes in UK Biobank.; Shared Genetics and Causality Between Decaffeinated Coffee Consumption and Neuropsychiatric Diseases: A Large-Scale Genome-Wide Cross-Trait Analysis and Mendelian Randomization Analysis.; Shared heritability of human face and brain shape.; Strong impact of natural-selection-free heterogeneity in genetics of age-related phenotypes.; Study of 300,486 individuals identifies 148 independent genetic loci influencing general cognitive function.; Testosterone and socioeconomic position: Mendelian randomization in 306,248 men and women in UK Biobank.; The Genetic and Neural Substrates of Externalizing Behavior.; The Impact of Removing Former Drinkers from Genome-wide Association Studies of AUDIT-C.; The Influence of Age and Sex on Genetic Associations with Adult Body Size and Shape: A Large-Scale Genome-Wide Interaction Study.; The Polygenic and Monogenic Basis of Blood Traits and Diseases.; The genetic architecture of human cortical folding.; The genetic architecture of the human thalamus and its overlap with ten common brain disorders.; The genetics of blood pressure regulation and its target organs from association studies in 342,415 individuals.; The power of genetic diversity in genome-wide association studies of lipids.; Trans-ancestry meta-analyses identify rare and common variants associated with blood pressure and hypertension.; Trans-ethnic analysis of metabochip data identifies two new loci associated with BMI.; Trans-ethnic and Ancestry-Specific Blood-Cell Genetics in 746,667 Individuals from 5 Global Populations.; Trans-ethnic association study of blood pressure determinants in over 750,000 individuals.; Understanding the genetic determinants of the brain with MOSTest.; Urate, Blood Pressure, and Cardiovascular Disease: Evidence From Mendelian Randomization and Meta-Analysis of Clinical Trials.; Use of genetic variation to separate the effects of early and later life adiposity on disease risk: mendelian randomisation study.; Variants in the FTO and CDKAL1 loci have recessive effects on risk of obesity and type 2 diabetes, respectively.; Vertex-wise multivariate genome-wide association study identifies 780 unique genetic loci associated with cortical morphology.	109	Other measurement	neuroimaging measurement	Neuroimaging measurement	Measurement
SLC39A8	rs13107325	IDP SWI T2star left pallidum	296	Cerebellum	1	A Genome Wide Association Study For Shoulder Impingement and Rotator Cuff Disease.; A Large Multi-ethnic Genome-Wide Association Study of Adult Body Mass Index Identifies Novel Loci.; A combined analysis of genetically correlated traits identifies 187 loci and a role for neurogenesis and myelination in intelligence.; A cross-population atlas of genetic associations for 220 human phenotypes.; A large electronic-health-record-based genome-wide study of serum lipids.; An expanded set of genome-wide association studies of brain imaging phenotypes in UK Biobank.; Association analyses of 249,796 individuals reveal 18 new loci associated with body mass index.; Association of Myopia and Intraocular Pressure With Retinal Detachment in European Descent Participants of the UK Biobank Cohort: A Mendelian Randomization Study.; Association of a Schizophrenia-Risk Nonsynonymous Variant With Putamen Volume in Adolescents: A Voxelwise and Genome-Wide Association Study.; Association studies of up to 1.2 million individuals yield new insights into the genetic etiology of tobacco and alcohol use.; Biological Insights Into Muscular Strength: Genetic Findings in the UK Biobank.; Biological, clinical and population relevance of 95 loci for blood lipids.; Boosting Schizophrenia Genetics by Utilizing Genetic Overlap With Brain Morphology.; Characterising metabolomic signatures of lipid-modifying therapies through drug target mendelian randomisation.; Common schizophrenia alleles are enriched in mutation-intolerant genes and in regions under strong background selection.; Comparative genetic architectures of schizophrenia in East Asian and European populations.; Deciphering osteoarthritis genetics across 826,690 individuals from 9 populations.; Discovery and refinement of loci associated with lipid levels.; Discovery of 318 new risk loci for type 2 diabetes and related vascular outcomes among 1.4 million participants in a multi-ancestry meta-analysis.; Dissection of genetic variation and evidence for pleiotropy in male pattern baldness.; Epigenomic and transcriptomic analyses define core cell types, genes and targetable mechanisms for kidney disease.; Evaluating the relationship between circulating lipoprotein lipids and apolipoproteins with risk of coronary heart disease: A multivariable Mendelian randomisation analysis.; Exome Chip Meta-analysis Fine Maps Causal Variants and Elucidates the Genetic Architecture of Rare Coding Variants in Smoking and Alcohol Use.; Functional validity, role, and implications of heavy alcohol consumption genetic loci.; GWAS of allometric body-shape indices in UK Biobank identifies loci suggesting associations with morphogenesis, organogenesis, adrenal cell renewal and cancer.; Gene discovery and polygenic prediction from a genome-wide association study of educational attainment in 1.1 million individuals.; Genetic Relationships between Attention-Deficit/Hyperactivity Disorder, Autism Spectrum Disorder, and Intelligence.; Genetic analysis in European ancestry individuals identifies 517 loci associated with liver enzymes.; Genetic architecture of subcortical brain structures in 38,851 individuals.; Genetic evidence for different adiposity phenotypes and their opposing influence on ectopic fat and risk of cardiometabolic disease.; Genetic studies of body mass index yield new insights for obesity biology.; Genetic variants in novel pathways influence blood pressure and cardiovascular disease risk.; Genetically-Determined Serum Calcium Levels and Markers of Ventricular Repolarisation: A Mendelian Randomization Study in the UK Biobank.; Genetics of blood lipids among ~300,000 multi-ethnic participants of the Million Veteran Program.; Genome wide association study identifies genetic associations with perceived age.; Genome-Wide Association Study Meta-Analysis of the Alcohol Use Disorders Identification Test (AUDIT) in Two Population-Based Cohorts.; Genome-Wide Association Study of the Metabolic Syndrome in UK Biobank.; Genome-wide Association Analysis of Parkinson's Disease and Schizophrenia Reveals Shared Genetic Architecture and Identifies Novel Risk Loci.; Genome-wide Association Study Shows That Executive Functioning Is Influenced by GABAergic Processes and Is a Neurocognitive Genetic Correlate of Psychiatric Disorders.; Genome-wide and Mendelian randomisation studies of liver MRI yield insights into the pathogenesis of steatohepatitis.; Genome-wide association analyses of physical activity and sedentary behavior provide insights into underlying mechanisms and roles in disease prevention.; Genome-wide association analyses of risk tolerance and risky behaviors in over 1 million individuals identify hundreds of loci and shared genetic influences.; Genome-wide association analyses using electronic health records identify new loci influencing blood pressure variation.; Genome-wide association analysis identifies three new susceptibility loci for childhood body mass index.; Genome-wide association analysis of 19,629 individuals identifies variants influencing regional brain volumes and refines their genetic co-architecture with cognitive and mental health traits.; Genome-wide association and Mendelian randomization study of NT-proBNP in patients with acute coronary syndrome.; Genome-wide association meta-analysis in 269,867 individuals identifies new genetic and functional links to intelligence.; Genome-wide association studies and Mendelian randomization analyses for leisure sedentary behaviours.; Genome-wide association studies of brain imaging phenotypes in UK Biobank.; Genome-wide association study identifies 48 common genetic variants associated with handedness.; Genome-wide association study identifies genetic loci for self-reported habitual sleep duration supported by accelerometer-derived estimates.; Genome-wide association study identifies six new loci influencing pulse pressure and mean arterial pressure.; Genome-wide association study of alcohol consumption and use disorder in 274,424 individuals from multiple populations.; Genome-wide association study of medication-use and associated disease in the UK Biobank.; Genome-wide association study of schizophrenia in Ashkenazi Jews.; Genome-wide association study of self-reported walking pace suggests beneficial effects of brisk walking on health and survival.; Genome-wide discovery of genetic loci that uncouple excess adiposity from its comorbidities.; Genome-wide meta-analysis of 241,258 adults accounting for smoking behaviour identifies novel loci for obesity traits.; Genome-wide meta-analysis of insomnia prioritizes genes associated with metabolic and psychiatric pathways.; Genome-wide meta-analysis of muscle weakness identifies 15 susceptibility loci in older men and women.; Genome-wide meta-analysis of problematic alcohol use in 435,563 individuals yields insights into biology and relationships with other traits.; Genome-wide physical activity interactions in adiposity - A meta-analysis of 200,452 adults.; Genomics of body fat percentage may contribute to sex bias in anorexia nervosa.; High Blood Pressure and Intraocular Pressure: A Mendelian Randomization Study.; Identification of new therapeutic targets for osteoarthritis through genome-wide analyses of UK Biobank data.; Investigating the genetic architecture of noncognitive skills using GWAS-by-subtraction.; Large-scale GWAS of food liking reveals genetic determinants and genetic correlations with distinct neurophysiological traits.; Leveraging Polygenic Functional Enrichment to Improve GWAS Power.; Loss-of-function genomic variants highlight potential therapeutic targets for cardiovascular disease.; Mapping genomic loci implicates genes and synaptic biology in schizophrenia.; Meta-analysis identifies common and rare variants influencing blood pressure and overlapping with metabolic trait loci.; Meta-analysis of 542,934 subjects of European ancestry identifies new genes and mechanisms predisposing to refractive error and myopia.; Meta-analysis of genome-wide association studies for body fat distribution in 694,649 individuals of European ancestry.; Multi-Ancestry Genome-wide Association Study Accounting for Gene-Psychosocial Factor Interactions Identifies Novel Loci for Blood Pressure Traits.; Multi-ancestry genome-wide gene-smoking interaction study of 387,272 individuals identifies new loci associated with serum lipids.; Multi-trait analysis for genome-wide association study of five psychiatric disorders.; Multitrait genetic association analysis identifies 50 new risk loci for gastro-oesophageal reflux, seven new loci for Barrett's oesophagus and provides insights into clinical heterogeneity in reflux diagnosis.; Multivariate genome-wide association study on tissue-sensitive diffusion metrics highlights pathways that shape the human brain.; New alcohol-related genes suggest shared genetic mechanisms with neuropsychiatric disorders.; Novel Blood Pressure Locus and Gene Discovery Using Genome-Wide Association Study and Expression Data Sets From Blood and the Kidney.; Novel genetic associations for blood pressure identified via gene-alcohol interaction in up to 570K individuals across multiple ancestries.; Novel loci for childhood body mass index and shared heritability with adult cardiometabolic traits.; Ordered multinomial regression for genetic association analysis of ordinal phenotypes at Biobank scale.; Polygenic Hyperlipidemias and Coronary Artery Disease Risk.; Predicted loss and gain of function mutations in ACO1 are associated with erythropoiesis.; Protein-altering variants associated with body mass index implicate pathways that control energy intake and expenditure in obesity.; Shared Genetic and Experimental Links between Obesity-Related Traits and Asthma Subtypes in UK Biobank.; Shared Genetics and Causality Between Decaffeinated Coffee Consumption and Neuropsychiatric Diseases: A Large-Scale Genome-Wide Cross-Trait Analysis and Mendelian Randomization Analysis.; Shared heritability of human face and brain shape.; Strong impact of natural-selection-free heterogeneity in genetics of age-related phenotypes.; Study of 300,486 individuals identifies 148 independent genetic loci influencing general cognitive function.; Testosterone and socioeconomic position: Mendelian randomization in 306,248 men and women in UK Biobank.; The Genetic and Neural Substrates of Externalizing Behavior.; The Impact of Removing Former Drinkers from Genome-wide Association Studies of AUDIT-C.; The Influence of Age and Sex on Genetic Associations with Adult Body Size and Shape: A Large-Scale Genome-Wide Interaction Study.; The Polygenic and Monogenic Basis of Blood Traits and Diseases.; The genetic architecture of human cortical folding.; The genetic architecture of the human thalamus and its overlap with ten common brain disorders.; The genetics of blood pressure regulation and its target organs from association studies in 342,415 individuals.; The power of genetic diversity in genome-wide association studies of lipids.; Trans-ancestry meta-analyses identify rare and common variants associated with blood pressure and hypertension.; Trans-ethnic analysis of metabochip data identifies two new loci associated with BMI.; Trans-ethnic and Ancestry-Specific Blood-Cell Genetics in 746,667 Individuals from 5 Global Populations.; Trans-ethnic association study of blood pressure determinants in over 750,000 individuals.; Understanding the genetic determinants of the brain with MOSTest.; Urate, Blood Pressure, and Cardiovascular Disease: Evidence From Mendelian Randomization and Meta-Analysis of Clinical Trials.; Use of genetic variation to separate the effects of early and later life adiposity on disease risk: mendelian randomisation study.; Variants in the FTO and CDKAL1 loci have recessive effects on risk of obesity and type 2 diabetes, respectively.; Vertex-wise multivariate genome-wide association study identifies 780 unique genetic loci associated with cortical morphology.	109	Other measurement	neuroimaging measurement	Neuroimaging measurement	Measurement
SLC39A8	rs13107325	IDP SWI T2star right caudate	296	Cerebellum	1	A Genome Wide Association Study For Shoulder Impingement and Rotator Cuff Disease.; A Large Multi-ethnic Genome-Wide Association Study of Adult Body Mass Index Identifies Novel Loci.; A combined analysis of genetically correlated traits identifies 187 loci and a role for neurogenesis and myelination in intelligence.; A cross-population atlas of genetic associations for 220 human phenotypes.; A large electronic-health-record-based genome-wide study of serum lipids.; An expanded set of genome-wide association studies of brain imaging phenotypes in UK Biobank.; Association analyses of 249,796 individuals reveal 18 new loci associated with body mass index.; Association of Myopia and Intraocular Pressure With Retinal Detachment in European Descent Participants of the UK Biobank Cohort: A Mendelian Randomization Study.; Association of a Schizophrenia-Risk Nonsynonymous Variant With Putamen Volume in Adolescents: A Voxelwise and Genome-Wide Association Study.; Association studies of up to 1.2 million individuals yield new insights into the genetic etiology of tobacco and alcohol use.; Biological Insights Into Muscular Strength: Genetic Findings in the UK Biobank.; Biological, clinical and population relevance of 95 loci for blood lipids.; Boosting Schizophrenia Genetics by Utilizing Genetic Overlap With Brain Morphology.; Characterising metabolomic signatures of lipid-modifying therapies through drug target mendelian randomisation.; Common schizophrenia alleles are enriched in mutation-intolerant genes and in regions under strong background selection.; Comparative genetic architectures of schizophrenia in East Asian and European populations.; Deciphering osteoarthritis genetics across 826,690 individuals from 9 populations.; Discovery and refinement of loci associated with lipid levels.; Discovery of 318 new risk loci for type 2 diabetes and related vascular outcomes among 1.4 million participants in a multi-ancestry meta-analysis.; Dissection of genetic variation and evidence for pleiotropy in male pattern baldness.; Epigenomic and transcriptomic analyses define core cell types, genes and targetable mechanisms for kidney disease.; Evaluating the relationship between circulating lipoprotein lipids and apolipoproteins with risk of coronary heart disease: A multivariable Mendelian randomisation analysis.; Exome Chip Meta-analysis Fine Maps Causal Variants and Elucidates the Genetic Architecture of Rare Coding Variants in Smoking and Alcohol Use.; Functional validity, role, and implications of heavy alcohol consumption genetic loci.; GWAS of allometric body-shape indices in UK Biobank identifies loci suggesting associations with morphogenesis, organogenesis, adrenal cell renewal and cancer.; Gene discovery and polygenic prediction from a genome-wide association study of educational attainment in 1.1 million individuals.; Genetic Relationships between Attention-Deficit/Hyperactivity Disorder, Autism Spectrum Disorder, and Intelligence.; Genetic analysis in European ancestry individuals identifies 517 loci associated with liver enzymes.; Genetic architecture of subcortical brain structures in 38,851 individuals.; Genetic evidence for different adiposity phenotypes and their opposing influence on ectopic fat and risk of cardiometabolic disease.; Genetic studies of body mass index yield new insights for obesity biology.; Genetic variants in novel pathways influence blood pressure and cardiovascular disease risk.; Genetically-Determined Serum Calcium Levels and Markers of Ventricular Repolarisation: A Mendelian Randomization Study in the UK Biobank.; Genetics of blood lipids among ~300,000 multi-ethnic participants of the Million Veteran Program.; Genome wide association study identifies genetic associations with perceived age.; Genome-Wide Association Study Meta-Analysis of the Alcohol Use Disorders Identification Test (AUDIT) in Two Population-Based Cohorts.; Genome-Wide Association Study of the Metabolic Syndrome in UK Biobank.; Genome-wide Association Analysis of Parkinson's Disease and Schizophrenia Reveals Shared Genetic Architecture and Identifies Novel Risk Loci.; Genome-wide Association Study Shows That Executive Functioning Is Influenced by GABAergic Processes and Is a Neurocognitive Genetic Correlate of Psychiatric Disorders.; Genome-wide and Mendelian randomisation studies of liver MRI yield insights into the pathogenesis of steatohepatitis.; Genome-wide association analyses of physical activity and sedentary behavior provide insights into underlying mechanisms and roles in disease prevention.; Genome-wide association analyses of risk tolerance and risky behaviors in over 1 million individuals identify hundreds of loci and shared genetic influences.; Genome-wide association analyses using electronic health records identify new loci influencing blood pressure variation.; Genome-wide association analysis identifies three new susceptibility loci for childhood body mass index.; Genome-wide association analysis of 19,629 individuals identifies variants influencing regional brain volumes and refines their genetic co-architecture with cognitive and mental health traits.; Genome-wide association and Mendelian randomization study of NT-proBNP in patients with acute coronary syndrome.; Genome-wide association meta-analysis in 269,867 individuals identifies new genetic and functional links to intelligence.; Genome-wide association studies and Mendelian randomization analyses for leisure sedentary behaviours.; Genome-wide association studies of brain imaging phenotypes in UK Biobank.; Genome-wide association study identifies 48 common genetic variants associated with handedness.; Genome-wide association study identifies genetic loci for self-reported habitual sleep duration supported by accelerometer-derived estimates.; Genome-wide association study identifies six new loci influencing pulse pressure and mean arterial pressure.; Genome-wide association study of alcohol consumption and use disorder in 274,424 individuals from multiple populations.; Genome-wide association study of medication-use and associated disease in the UK Biobank.; Genome-wide association study of schizophrenia in Ashkenazi Jews.; Genome-wide association study of self-reported walking pace suggests beneficial effects of brisk walking on health and survival.; Genome-wide discovery of genetic loci that uncouple excess adiposity from its comorbidities.; Genome-wide meta-analysis of 241,258 adults accounting for smoking behaviour identifies novel loci for obesity traits.; Genome-wide meta-analysis of insomnia prioritizes genes associated with metabolic and psychiatric pathways.; Genome-wide meta-analysis of muscle weakness identifies 15 susceptibility loci in older men and women.; Genome-wide meta-analysis of problematic alcohol use in 435,563 individuals yields insights into biology and relationships with other traits.; Genome-wide physical activity interactions in adiposity - A meta-analysis of 200,452 adults.; Genomics of body fat percentage may contribute to sex bias in anorexia nervosa.; High Blood Pressure and Intraocular Pressure: A Mendelian Randomization Study.; Identification of new therapeutic targets for osteoarthritis through genome-wide analyses of UK Biobank data.; Investigating the genetic architecture of noncognitive skills using GWAS-by-subtraction.; Large-scale GWAS of food liking reveals genetic determinants and genetic correlations with distinct neurophysiological traits.; Leveraging Polygenic Functional Enrichment to Improve GWAS Power.; Loss-of-function genomic variants highlight potential therapeutic targets for cardiovascular disease.; Mapping genomic loci implicates genes and synaptic biology in schizophrenia.; Meta-analysis identifies common and rare variants influencing blood pressure and overlapping with metabolic trait loci.; Meta-analysis of 542,934 subjects of European ancestry identifies new genes and mechanisms predisposing to refractive error and myopia.; Meta-analysis of genome-wide association studies for body fat distribution in 694,649 individuals of European ancestry.; Multi-Ancestry Genome-wide Association Study Accounting for Gene-Psychosocial Factor Interactions Identifies Novel Loci for Blood Pressure Traits.; Multi-ancestry genome-wide gene-smoking interaction study of 387,272 individuals identifies new loci associated with serum lipids.; Multi-trait analysis for genome-wide association study of five psychiatric disorders.; Multitrait genetic association analysis identifies 50 new risk loci for gastro-oesophageal reflux, seven new loci for Barrett's oesophagus and provides insights into clinical heterogeneity in reflux diagnosis.; Multivariate genome-wide association study on tissue-sensitive diffusion metrics highlights pathways that shape the human brain.; New alcohol-related genes suggest shared genetic mechanisms with neuropsychiatric disorders.; Novel Blood Pressure Locus and Gene Discovery Using Genome-Wide Association Study and Expression Data Sets From Blood and the Kidney.; Novel genetic associations for blood pressure identified via gene-alcohol interaction in up to 570K individuals across multiple ancestries.; Novel loci for childhood body mass index and shared heritability with adult cardiometabolic traits.; Ordered multinomial regression for genetic association analysis of ordinal phenotypes at Biobank scale.; Polygenic Hyperlipidemias and Coronary Artery Disease Risk.; Predicted loss and gain of function mutations in ACO1 are associated with erythropoiesis.; Protein-altering variants associated with body mass index implicate pathways that control energy intake and expenditure in obesity.; Shared Genetic and Experimental Links between Obesity-Related Traits and Asthma Subtypes in UK Biobank.; Shared Genetics and Causality Between Decaffeinated Coffee Consumption and Neuropsychiatric Diseases: A Large-Scale Genome-Wide Cross-Trait Analysis and Mendelian Randomization Analysis.; Shared heritability of human face and brain shape.; Strong impact of natural-selection-free heterogeneity in genetics of age-related phenotypes.; Study of 300,486 individuals identifies 148 independent genetic loci influencing general cognitive function.; Testosterone and socioeconomic position: Mendelian randomization in 306,248 men and women in UK Biobank.; The Genetic and Neural Substrates of Externalizing Behavior.; The Impact of Removing Former Drinkers from Genome-wide Association Studies of AUDIT-C.; The Influence of Age and Sex on Genetic Associations with Adult Body Size and Shape: A Large-Scale Genome-Wide Interaction Study.; The Polygenic and Monogenic Basis of Blood Traits and Diseases.; The genetic architecture of human cortical folding.; The genetic architecture of the human thalamus and its overlap with ten common brain disorders.; The genetics of blood pressure regulation and its target organs from association studies in 342,415 individuals.; The power of genetic diversity in genome-wide association studies of lipids.; Trans-ancestry meta-analyses identify rare and common variants associated with blood pressure and hypertension.; Trans-ethnic analysis of metabochip data identifies two new loci associated with BMI.; Trans-ethnic and Ancestry-Specific Blood-Cell Genetics in 746,667 Individuals from 5 Global Populations.; Trans-ethnic association study of blood pressure determinants in over 750,000 individuals.; Understanding the genetic determinants of the brain with MOSTest.; Urate, Blood Pressure, and Cardiovascular Disease: Evidence From Mendelian Randomization and Meta-Analysis of Clinical Trials.; Use of genetic variation to separate the effects of early and later life adiposity on disease risk: mendelian randomisation study.; Variants in the FTO and CDKAL1 loci have recessive effects on risk of obesity and type 2 diabetes, respectively.; Vertex-wise multivariate genome-wide association study identifies 780 unique genetic loci associated with cortical morphology.	109	Other measurement	neuroimaging measurement	Neuroimaging measurement	Measurement
SLC39A8	rs13107325	IDP SWI T2star right pallidum	296	Cerebellum	1	A Genome Wide Association Study For Shoulder Impingement and Rotator Cuff Disease.; A Large Multi-ethnic Genome-Wide Association Study of Adult Body Mass Index Identifies Novel Loci.; A combined analysis of genetically correlated traits identifies 187 loci and a role for neurogenesis and myelination in intelligence.; A cross-population atlas of genetic associations for 220 human phenotypes.; A large electronic-health-record-based genome-wide study of serum lipids.; An expanded set of genome-wide association studies of brain imaging phenotypes in UK Biobank.; Association analyses of 249,796 individuals reveal 18 new loci associated with body mass index.; Association of Myopia and Intraocular Pressure With Retinal Detachment in European Descent Participants of the UK Biobank Cohort: A Mendelian Randomization Study.; Association of a Schizophrenia-Risk Nonsynonymous Variant With Putamen Volume in Adolescents: A Voxelwise and Genome-Wide Association Study.; Association studies of up to 1.2 million individuals yield new insights into the genetic etiology of tobacco and alcohol use.; Biological Insights Into Muscular Strength: Genetic Findings in the UK Biobank.; Biological, clinical and population relevance of 95 loci for blood lipids.; Boosting Schizophrenia Genetics by Utilizing Genetic Overlap With Brain Morphology.; Characterising metabolomic signatures of lipid-modifying therapies through drug target mendelian randomisation.; Common schizophrenia alleles are enriched in mutation-intolerant genes and in regions under strong background selection.; Comparative genetic architectures of schizophrenia in East Asian and European populations.; Deciphering osteoarthritis genetics across 826,690 individuals from 9 populations.; Discovery and refinement of loci associated with lipid levels.; Discovery of 318 new risk loci for type 2 diabetes and related vascular outcomes among 1.4 million participants in a multi-ancestry meta-analysis.; Dissection of genetic variation and evidence for pleiotropy in male pattern baldness.; Epigenomic and transcriptomic analyses define core cell types, genes and targetable mechanisms for kidney disease.; Evaluating the relationship between circulating lipoprotein lipids and apolipoproteins with risk of coronary heart disease: A multivariable Mendelian randomisation analysis.; Exome Chip Meta-analysis Fine Maps Causal Variants and Elucidates the Genetic Architecture of Rare Coding Variants in Smoking and Alcohol Use.; Functional validity, role, and implications of heavy alcohol consumption genetic loci.; GWAS of allometric body-shape indices in UK Biobank identifies loci suggesting associations with morphogenesis, organogenesis, adrenal cell renewal and cancer.; Gene discovery and polygenic prediction from a genome-wide association study of educational attainment in 1.1 million individuals.; Genetic Relationships between Attention-Deficit/Hyperactivity Disorder, Autism Spectrum Disorder, and Intelligence.; Genetic analysis in European ancestry individuals identifies 517 loci associated with liver enzymes.; Genetic architecture of subcortical brain structures in 38,851 individuals.; Genetic evidence for different adiposity phenotypes and their opposing influence on ectopic fat and risk of cardiometabolic disease.; Genetic studies of body mass index yield new insights for obesity biology.; Genetic variants in novel pathways influence blood pressure and cardiovascular disease risk.; Genetically-Determined Serum Calcium Levels and Markers of Ventricular Repolarisation: A Mendelian Randomization Study in the UK Biobank.; Genetics of blood lipids among ~300,000 multi-ethnic participants of the Million Veteran Program.; Genome wide association study identifies genetic associations with perceived age.; Genome-Wide Association Study Meta-Analysis of the Alcohol Use Disorders Identification Test (AUDIT) in Two Population-Based Cohorts.; Genome-Wide Association Study of the Metabolic Syndrome in UK Biobank.; Genome-wide Association Analysis of Parkinson's Disease and Schizophrenia Reveals Shared Genetic Architecture and Identifies Novel Risk Loci.; Genome-wide Association Study Shows That Executive Functioning Is Influenced by GABAergic Processes and Is a Neurocognitive Genetic Correlate of Psychiatric Disorders.; Genome-wide and Mendelian randomisation studies of liver MRI yield insights into the pathogenesis of steatohepatitis.; Genome-wide association analyses of physical activity and sedentary behavior provide insights into underlying mechanisms and roles in disease prevention.; Genome-wide association analyses of risk tolerance and risky behaviors in over 1 million individuals identify hundreds of loci and shared genetic influences.; Genome-wide association analyses using electronic health records identify new loci influencing blood pressure variation.; Genome-wide association analysis identifies three new susceptibility loci for childhood body mass index.; Genome-wide association analysis of 19,629 individuals identifies variants influencing regional brain volumes and refines their genetic co-architecture with cognitive and mental health traits.; Genome-wide association and Mendelian randomization study of NT-proBNP in patients with acute coronary syndrome.; Genome-wide association meta-analysis in 269,867 individuals identifies new genetic and functional links to intelligence.; Genome-wide association studies and Mendelian randomization analyses for leisure sedentary behaviours.; Genome-wide association studies of brain imaging phenotypes in UK Biobank.; Genome-wide association study identifies 48 common genetic variants associated with handedness.; Genome-wide association study identifies genetic loci for self-reported habitual sleep duration supported by accelerometer-derived estimates.; Genome-wide association study identifies six new loci influencing pulse pressure and mean arterial pressure.; Genome-wide association study of alcohol consumption and use disorder in 274,424 individuals from multiple populations.; Genome-wide association study of medication-use and associated disease in the UK Biobank.; Genome-wide association study of schizophrenia in Ashkenazi Jews.; Genome-wide association study of self-reported walking pace suggests beneficial effects of brisk walking on health and survival.; Genome-wide discovery of genetic loci that uncouple excess adiposity from its comorbidities.; Genome-wide meta-analysis of 241,258 adults accounting for smoking behaviour identifies novel loci for obesity traits.; Genome-wide meta-analysis of insomnia prioritizes genes associated with metabolic and psychiatric pathways.; Genome-wide meta-analysis of muscle weakness identifies 15 susceptibility loci in older men and women.; Genome-wide meta-analysis of problematic alcohol use in 435,563 individuals yields insights into biology and relationships with other traits.; Genome-wide physical activity interactions in adiposity - A meta-analysis of 200,452 adults.; Genomics of body fat percentage may contribute to sex bias in anorexia nervosa.; High Blood Pressure and Intraocular Pressure: A Mendelian Randomization Study.; Identification of new therapeutic targets for osteoarthritis through genome-wide analyses of UK Biobank data.; Investigating the genetic architecture of noncognitive skills using GWAS-by-subtraction.; Large-scale GWAS of food liking reveals genetic determinants and genetic correlations with distinct neurophysiological traits.; Leveraging Polygenic Functional Enrichment to Improve GWAS Power.; Loss-of-function genomic variants highlight potential therapeutic targets for cardiovascular disease.; Mapping genomic loci implicates genes and synaptic biology in schizophrenia.; Meta-analysis identifies common and rare variants influencing blood pressure and overlapping with metabolic trait loci.; Meta-analysis of 542,934 subjects of European ancestry identifies new genes and mechanisms predisposing to refractive error and myopia.; Meta-analysis of genome-wide association studies for body fat distribution in 694,649 individuals of European ancestry.; Multi-Ancestry Genome-wide Association Study Accounting for Gene-Psychosocial Factor Interactions Identifies Novel Loci for Blood Pressure Traits.; Multi-ancestry genome-wide gene-smoking interaction study of 387,272 individuals identifies new loci associated with serum lipids.; Multi-trait analysis for genome-wide association study of five psychiatric disorders.; Multitrait genetic association analysis identifies 50 new risk loci for gastro-oesophageal reflux, seven new loci for Barrett's oesophagus and provides insights into clinical heterogeneity in reflux diagnosis.; Multivariate genome-wide association study on tissue-sensitive diffusion metrics highlights pathways that shape the human brain.; New alcohol-related genes suggest shared genetic mechanisms with neuropsychiatric disorders.; Novel Blood Pressure Locus and Gene Discovery Using Genome-Wide Association Study and Expression Data Sets From Blood and the Kidney.; Novel genetic associations for blood pressure identified via gene-alcohol interaction in up to 570K individuals across multiple ancestries.; Novel loci for childhood body mass index and shared heritability with adult cardiometabolic traits.; Ordered multinomial regression for genetic association analysis of ordinal phenotypes at Biobank scale.; Polygenic Hyperlipidemias and Coronary Artery Disease Risk.; Predicted loss and gain of function mutations in ACO1 are associated with erythropoiesis.; Protein-altering variants associated with body mass index implicate pathways that control energy intake and expenditure in obesity.; Shared Genetic and Experimental Links between Obesity-Related Traits and Asthma Subtypes in UK Biobank.; Shared Genetics and Causality Between Decaffeinated Coffee Consumption and Neuropsychiatric Diseases: A Large-Scale Genome-Wide Cross-Trait Analysis and Mendelian Randomization Analysis.; Shared heritability of human face and brain shape.; Strong impact of natural-selection-free heterogeneity in genetics of age-related phenotypes.; Study of 300,486 individuals identifies 148 independent genetic loci influencing general cognitive function.; Testosterone and socioeconomic position: Mendelian randomization in 306,248 men and women in UK Biobank.; The Genetic and Neural Substrates of Externalizing Behavior.; The Impact of Removing Former Drinkers from Genome-wide Association Studies of AUDIT-C.; The Influence of Age and Sex on Genetic Associations with Adult Body Size and Shape: A Large-Scale Genome-Wide Interaction Study.; The Polygenic and Monogenic Basis of Blood Traits and Diseases.; The genetic architecture of human cortical folding.; The genetic architecture of the human thalamus and its overlap with ten common brain disorders.; The genetics of blood pressure regulation and its target organs from association studies in 342,415 individuals.; The power of genetic diversity in genome-wide association studies of lipids.; Trans-ancestry meta-analyses identify rare and common variants associated with blood pressure and hypertension.; Trans-ethnic analysis of metabochip data identifies two new loci associated with BMI.; Trans-ethnic and Ancestry-Specific Blood-Cell Genetics in 746,667 Individuals from 5 Global Populations.; Trans-ethnic association study of blood pressure determinants in over 750,000 individuals.; Understanding the genetic determinants of the brain with MOSTest.; Urate, Blood Pressure, and Cardiovascular Disease: Evidence From Mendelian Randomization and Meta-Analysis of Clinical Trials.; Use of genetic variation to separate the effects of early and later life adiposity on disease risk: mendelian randomisation study.; Variants in the FTO and CDKAL1 loci have recessive effects on risk of obesity and type 2 diabetes, respectively.; Vertex-wise multivariate genome-wide association study identifies 780 unique genetic loci associated with cortical morphology.	109	Other measurement	neuroimaging measurement	Neuroimaging measurement	Measurement
SLC39A8	rs13107325	IDP T1 FAST ROIs L caudate	296	Cerebellum	1	A Genome Wide Association Study For Shoulder Impingement and Rotator Cuff Disease.; A Large Multi-ethnic Genome-Wide Association Study of Adult Body Mass Index Identifies Novel Loci.; A combined analysis of genetically correlated traits identifies 187 loci and a role for neurogenesis and myelination in intelligence.; A cross-population atlas of genetic associations for 220 human phenotypes.; A large electronic-health-record-based genome-wide study of serum lipids.; An expanded set of genome-wide association studies of brain imaging phenotypes in UK Biobank.; Association analyses of 249,796 individuals reveal 18 new loci associated with body mass index.; Association of Myopia and Intraocular Pressure With Retinal Detachment in European Descent Participants of the UK Biobank Cohort: A Mendelian Randomization Study.; Association of a Schizophrenia-Risk Nonsynonymous Variant With Putamen Volume in Adolescents: A Voxelwise and Genome-Wide Association Study.; Association studies of up to 1.2 million individuals yield new insights into the genetic etiology of tobacco and alcohol use.; Biological Insights Into Muscular Strength: Genetic Findings in the UK Biobank.; Biological, clinical and population relevance of 95 loci for blood lipids.; Boosting Schizophrenia Genetics by Utilizing Genetic Overlap With Brain Morphology.; Characterising metabolomic signatures of lipid-modifying therapies through drug target mendelian randomisation.; Common schizophrenia alleles are enriched in mutation-intolerant genes and in regions under strong background selection.; Comparative genetic architectures of schizophrenia in East Asian and European populations.; Deciphering osteoarthritis genetics across 826,690 individuals from 9 populations.; Discovery and refinement of loci associated with lipid levels.; Discovery of 318 new risk loci for type 2 diabetes and related vascular outcomes among 1.4 million participants in a multi-ancestry meta-analysis.; Dissection of genetic variation and evidence for pleiotropy in male pattern baldness.; Epigenomic and transcriptomic analyses define core cell types, genes and targetable mechanisms for kidney disease.; Evaluating the relationship between circulating lipoprotein lipids and apolipoproteins with risk of coronary heart disease: A multivariable Mendelian randomisation analysis.; Exome Chip Meta-analysis Fine Maps Causal Variants and Elucidates the Genetic Architecture of Rare Coding Variants in Smoking and Alcohol Use.; Functional validity, role, and implications of heavy alcohol consumption genetic loci.; GWAS of allometric body-shape indices in UK Biobank identifies loci suggesting associations with morphogenesis, organogenesis, adrenal cell renewal and cancer.; Gene discovery and polygenic prediction from a genome-wide association study of educational attainment in 1.1 million individuals.; Genetic Relationships between Attention-Deficit/Hyperactivity Disorder, Autism Spectrum Disorder, and Intelligence.; Genetic analysis in European ancestry individuals identifies 517 loci associated with liver enzymes.; Genetic architecture of subcortical brain structures in 38,851 individuals.; Genetic evidence for different adiposity phenotypes and their opposing influence on ectopic fat and risk of cardiometabolic disease.; Genetic studies of body mass index yield new insights for obesity biology.; Genetic variants in novel pathways influence blood pressure and cardiovascular disease risk.; Genetically-Determined Serum Calcium Levels and Markers of Ventricular Repolarisation: A Mendelian Randomization Study in the UK Biobank.; Genetics of blood lipids among ~300,000 multi-ethnic participants of the Million Veteran Program.; Genome wide association study identifies genetic associations with perceived age.; Genome-Wide Association Study Meta-Analysis of the Alcohol Use Disorders Identification Test (AUDIT) in Two Population-Based Cohorts.; Genome-Wide Association Study of the Metabolic Syndrome in UK Biobank.; Genome-wide Association Analysis of Parkinson's Disease and Schizophrenia Reveals Shared Genetic Architecture and Identifies Novel Risk Loci.; Genome-wide Association Study Shows That Executive Functioning Is Influenced by GABAergic Processes and Is a Neurocognitive Genetic Correlate of Psychiatric Disorders.; Genome-wide and Mendelian randomisation studies of liver MRI yield insights into the pathogenesis of steatohepatitis.; Genome-wide association analyses of physical activity and sedentary behavior provide insights into underlying mechanisms and roles in disease prevention.; Genome-wide association analyses of risk tolerance and risky behaviors in over 1 million individuals identify hundreds of loci and shared genetic influences.; Genome-wide association analyses using electronic health records identify new loci influencing blood pressure variation.; Genome-wide association analysis identifies three new susceptibility loci for childhood body mass index.; Genome-wide association analysis of 19,629 individuals identifies variants influencing regional brain volumes and refines their genetic co-architecture with cognitive and mental health traits.; Genome-wide association and Mendelian randomization study of NT-proBNP in patients with acute coronary syndrome.; Genome-wide association meta-analysis in 269,867 individuals identifies new genetic and functional links to intelligence.; Genome-wide association studies and Mendelian randomization analyses for leisure sedentary behaviours.; Genome-wide association studies of brain imaging phenotypes in UK Biobank.; Genome-wide association study identifies 48 common genetic variants associated with handedness.; Genome-wide association study identifies genetic loci for self-reported habitual sleep duration supported by accelerometer-derived estimates.; Genome-wide association study identifies six new loci influencing pulse pressure and mean arterial pressure.; Genome-wide association study of alcohol consumption and use disorder in 274,424 individuals from multiple populations.; Genome-wide association study of medication-use and associated disease in the UK Biobank.; Genome-wide association study of schizophrenia in Ashkenazi Jews.; Genome-wide association study of self-reported walking pace suggests beneficial effects of brisk walking on health and survival.; Genome-wide discovery of genetic loci that uncouple excess adiposity from its comorbidities.; Genome-wide meta-analysis of 241,258 adults accounting for smoking behaviour identifies novel loci for obesity traits.; Genome-wide meta-analysis of insomnia prioritizes genes associated with metabolic and psychiatric pathways.; Genome-wide meta-analysis of muscle weakness identifies 15 susceptibility loci in older men and women.; Genome-wide meta-analysis of problematic alcohol use in 435,563 individuals yields insights into biology and relationships with other traits.; Genome-wide physical activity interactions in adiposity - A meta-analysis of 200,452 adults.; Genomics of body fat percentage may contribute to sex bias in anorexia nervosa.; High Blood Pressure and Intraocular Pressure: A Mendelian Randomization Study.; Identification of new therapeutic targets for osteoarthritis through genome-wide analyses of UK Biobank data.; Investigating the genetic architecture of noncognitive skills using GWAS-by-subtraction.; Large-scale GWAS of food liking reveals genetic determinants and genetic correlations with distinct neurophysiological traits.; Leveraging Polygenic Functional Enrichment to Improve GWAS Power.; Loss-of-function genomic variants highlight potential therapeutic targets for cardiovascular disease.; Mapping genomic loci implicates genes and synaptic biology in schizophrenia.; Meta-analysis identifies common and rare variants influencing blood pressure and overlapping with metabolic trait loci.; Meta-analysis of 542,934 subjects of European ancestry identifies new genes and mechanisms predisposing to refractive error and myopia.; Meta-analysis of genome-wide association studies for body fat distribution in 694,649 individuals of European ancestry.; Multi-Ancestry Genome-wide Association Study Accounting for Gene-Psychosocial Factor Interactions Identifies Novel Loci for Blood Pressure Traits.; Multi-ancestry genome-wide gene-smoking interaction study of 387,272 individuals identifies new loci associated with serum lipids.; Multi-trait analysis for genome-wide association study of five psychiatric disorders.; Multitrait genetic association analysis identifies 50 new risk loci for gastro-oesophageal reflux, seven new loci for Barrett's oesophagus and provides insights into clinical heterogeneity in reflux diagnosis.; Multivariate genome-wide association study on tissue-sensitive diffusion metrics highlights pathways that shape the human brain.; New alcohol-related genes suggest shared genetic mechanisms with neuropsychiatric disorders.; Novel Blood Pressure Locus and Gene Discovery Using Genome-Wide Association Study and Expression Data Sets From Blood and the Kidney.; Novel genetic associations for blood pressure identified via gene-alcohol interaction in up to 570K individuals across multiple ancestries.; Novel loci for childhood body mass index and shared heritability with adult cardiometabolic traits.; Ordered multinomial regression for genetic association analysis of ordinal phenotypes at Biobank scale.; Polygenic Hyperlipidemias and Coronary Artery Disease Risk.; Predicted loss and gain of function mutations in ACO1 are associated with erythropoiesis.; Protein-altering variants associated with body mass index implicate pathways that control energy intake and expenditure in obesity.; Shared Genetic and Experimental Links between Obesity-Related Traits and Asthma Subtypes in UK Biobank.; Shared Genetics and Causality Between Decaffeinated Coffee Consumption and Neuropsychiatric Diseases: A Large-Scale Genome-Wide Cross-Trait Analysis and Mendelian Randomization Analysis.; Shared heritability of human face and brain shape.; Strong impact of natural-selection-free heterogeneity in genetics of age-related phenotypes.; Study of 300,486 individuals identifies 148 independent genetic loci influencing general cognitive function.; Testosterone and socioeconomic position: Mendelian randomization in 306,248 men and women in UK Biobank.; The Genetic and Neural Substrates of Externalizing Behavior.; The Impact of Removing Former Drinkers from Genome-wide Association Studies of AUDIT-C.; The Influence of Age and Sex on Genetic Associations with Adult Body Size and Shape: A Large-Scale Genome-Wide Interaction Study.; The Polygenic and Monogenic Basis of Blood Traits and Diseases.; The genetic architecture of human cortical folding.; The genetic architecture of the human thalamus and its overlap with ten common brain disorders.; The genetics of blood pressure regulation and its target organs from association studies in 342,415 individuals.; The power of genetic diversity in genome-wide association studies of lipids.; Trans-ancestry meta-analyses identify rare and common variants associated with blood pressure and hypertension.; Trans-ethnic analysis of metabochip data identifies two new loci associated with BMI.; Trans-ethnic and Ancestry-Specific Blood-Cell Genetics in 746,667 Individuals from 5 Global Populations.; Trans-ethnic association study of blood pressure determinants in over 750,000 individuals.; Understanding the genetic determinants of the brain with MOSTest.; Urate, Blood Pressure, and Cardiovascular Disease: Evidence From Mendelian Randomization and Meta-Analysis of Clinical Trials.; Use of genetic variation to separate the effects of early and later life adiposity on disease risk: mendelian randomisation study.; Variants in the FTO and CDKAL1 loci have recessive effects on risk of obesity and type 2 diabetes, respectively.; Vertex-wise multivariate genome-wide association study identifies 780 unique genetic loci associated with cortical morphology.	109	Other measurement	brain volume	Neuroimaging measurement	Measurement
SLC39A8	rs13107325	IDP T1 FAST ROIs L cerebellum I-IV	296	Cerebellum	1	A Genome Wide Association Study For Shoulder Impingement and Rotator Cuff Disease.; A Large Multi-ethnic Genome-Wide Association Study of Adult Body Mass Index Identifies Novel Loci.; A combined analysis of genetically correlated traits identifies 187 loci and a role for neurogenesis and myelination in intelligence.; A cross-population atlas of genetic associations for 220 human phenotypes.; A large electronic-health-record-based genome-wide study of serum lipids.; An expanded set of genome-wide association studies of brain imaging phenotypes in UK Biobank.; Association analyses of 249,796 individuals reveal 18 new loci associated with body mass index.; Association of Myopia and Intraocular Pressure With Retinal Detachment in European Descent Participants of the UK Biobank Cohort: A Mendelian Randomization Study.; Association of a Schizophrenia-Risk Nonsynonymous Variant With Putamen Volume in Adolescents: A Voxelwise and Genome-Wide Association Study.; Association studies of up to 1.2 million individuals yield new insights into the genetic etiology of tobacco and alcohol use.; Biological Insights Into Muscular Strength: Genetic Findings in the UK Biobank.; Biological, clinical and population relevance of 95 loci for blood lipids.; Boosting Schizophrenia Genetics by Utilizing Genetic Overlap With Brain Morphology.; Characterising metabolomic signatures of lipid-modifying therapies through drug target mendelian randomisation.; Common schizophrenia alleles are enriched in mutation-intolerant genes and in regions under strong background selection.; Comparative genetic architectures of schizophrenia in East Asian and European populations.; Deciphering osteoarthritis genetics across 826,690 individuals from 9 populations.; Discovery and refinement of loci associated with lipid levels.; Discovery of 318 new risk loci for type 2 diabetes and related vascular outcomes among 1.4 million participants in a multi-ancestry meta-analysis.; Dissection of genetic variation and evidence for pleiotropy in male pattern baldness.; Epigenomic and transcriptomic analyses define core cell types, genes and targetable mechanisms for kidney disease.; Evaluating the relationship between circulating lipoprotein lipids and apolipoproteins with risk of coronary heart disease: A multivariable Mendelian randomisation analysis.; Exome Chip Meta-analysis Fine Maps Causal Variants and Elucidates the Genetic Architecture of Rare Coding Variants in Smoking and Alcohol Use.; Functional validity, role, and implications of heavy alcohol consumption genetic loci.; GWAS of allometric body-shape indices in UK Biobank identifies loci suggesting associations with morphogenesis, organogenesis, adrenal cell renewal and cancer.; Gene discovery and polygenic prediction from a genome-wide association study of educational attainment in 1.1 million individuals.; Genetic Relationships between Attention-Deficit/Hyperactivity Disorder, Autism Spectrum Disorder, and Intelligence.; Genetic analysis in European ancestry individuals identifies 517 loci associated with liver enzymes.; Genetic architecture of subcortical brain structures in 38,851 individuals.; Genetic evidence for different adiposity phenotypes and their opposing influence on ectopic fat and risk of cardiometabolic disease.; Genetic studies of body mass index yield new insights for obesity biology.; Genetic variants in novel pathways influence blood pressure and cardiovascular disease risk.; Genetically-Determined Serum Calcium Levels and Markers of Ventricular Repolarisation: A Mendelian Randomization Study in the UK Biobank.; Genetics of blood lipids among ~300,000 multi-ethnic participants of the Million Veteran Program.; Genome wide association study identifies genetic associations with perceived age.; Genome-Wide Association Study Meta-Analysis of the Alcohol Use Disorders Identification Test (AUDIT) in Two Population-Based Cohorts.; Genome-Wide Association Study of the Metabolic Syndrome in UK Biobank.; Genome-wide Association Analysis of Parkinson's Disease and Schizophrenia Reveals Shared Genetic Architecture and Identifies Novel Risk Loci.; Genome-wide Association Study Shows That Executive Functioning Is Influenced by GABAergic Processes and Is a Neurocognitive Genetic Correlate of Psychiatric Disorders.; Genome-wide and Mendelian randomisation studies of liver MRI yield insights into the pathogenesis of steatohepatitis.; Genome-wide association analyses of physical activity and sedentary behavior provide insights into underlying mechanisms and roles in disease prevention.; Genome-wide association analyses of risk tolerance and risky behaviors in over 1 million individuals identify hundreds of loci and shared genetic influences.; Genome-wide association analyses using electronic health records identify new loci influencing blood pressure variation.; Genome-wide association analysis identifies three new susceptibility loci for childhood body mass index.; Genome-wide association analysis of 19,629 individuals identifies variants influencing regional brain volumes and refines their genetic co-architecture with cognitive and mental health traits.; Genome-wide association and Mendelian randomization study of NT-proBNP in patients with acute coronary syndrome.; Genome-wide association meta-analysis in 269,867 individuals identifies new genetic and functional links to intelligence.; Genome-wide association studies and Mendelian randomization analyses for leisure sedentary behaviours.; Genome-wide association studies of brain imaging phenotypes in UK Biobank.; Genome-wide association study identifies 48 common genetic variants associated with handedness.; Genome-wide association study identifies genetic loci for self-reported habitual sleep duration supported by accelerometer-derived estimates.; Genome-wide association study identifies six new loci influencing pulse pressure and mean arterial pressure.; Genome-wide association study of alcohol consumption and use disorder in 274,424 individuals from multiple populations.; Genome-wide association study of medication-use and associated disease in the UK Biobank.; Genome-wide association study of schizophrenia in Ashkenazi Jews.; Genome-wide association study of self-reported walking pace suggests beneficial effects of brisk walking on health and survival.; Genome-wide discovery of genetic loci that uncouple excess adiposity from its comorbidities.; Genome-wide meta-analysis of 241,258 adults accounting for smoking behaviour identifies novel loci for obesity traits.; Genome-wide meta-analysis of insomnia prioritizes genes associated with metabolic and psychiatric pathways.; Genome-wide meta-analysis of muscle weakness identifies 15 susceptibility loci in older men and women.; Genome-wide meta-analysis of problematic alcohol use in 435,563 individuals yields insights into biology and relationships with other traits.; Genome-wide physical activity interactions in adiposity - A meta-analysis of 200,452 adults.; Genomics of body fat percentage may contribute to sex bias in anorexia nervosa.; High Blood Pressure and Intraocular Pressure: A Mendelian Randomization Study.; Identification of new therapeutic targets for osteoarthritis through genome-wide analyses of UK Biobank data.; Investigating the genetic architecture of noncognitive skills using GWAS-by-subtraction.; Large-scale GWAS of food liking reveals genetic determinants and genetic correlations with distinct neurophysiological traits.; Leveraging Polygenic Functional Enrichment to Improve GWAS Power.; Loss-of-function genomic variants highlight potential therapeutic targets for cardiovascular disease.; Mapping genomic loci implicates genes and synaptic biology in schizophrenia.; Meta-analysis identifies common and rare variants influencing blood pressure and overlapping with metabolic trait loci.; Meta-analysis of 542,934 subjects of European ancestry identifies new genes and mechanisms predisposing to refractive error and myopia.; Meta-analysis of genome-wide association studies for body fat distribution in 694,649 individuals of European ancestry.; Multi-Ancestry Genome-wide Association Study Accounting for Gene-Psychosocial Factor Interactions Identifies Novel Loci for Blood Pressure Traits.; Multi-ancestry genome-wide gene-smoking interaction study of 387,272 individuals identifies new loci associated with serum lipids.; Multi-trait analysis for genome-wide association study of five psychiatric disorders.; Multitrait genetic association analysis identifies 50 new risk loci for gastro-oesophageal reflux, seven new loci for Barrett's oesophagus and provides insights into clinical heterogeneity in reflux diagnosis.; Multivariate genome-wide association study on tissue-sensitive diffusion metrics highlights pathways that shape the human brain.; New alcohol-related genes suggest shared genetic mechanisms with neuropsychiatric disorders.; Novel Blood Pressure Locus and Gene Discovery Using Genome-Wide Association Study and Expression Data Sets From Blood and the Kidney.; Novel genetic associations for blood pressure identified via gene-alcohol interaction in up to 570K individuals across multiple ancestries.; Novel loci for childhood body mass index and shared heritability with adult cardiometabolic traits.; Ordered multinomial regression for genetic association analysis of ordinal phenotypes at Biobank scale.; Polygenic Hyperlipidemias and Coronary Artery Disease Risk.; Predicted loss and gain of function mutations in ACO1 are associated with erythropoiesis.; Protein-altering variants associated with body mass index implicate pathways that control energy intake and expenditure in obesity.; Shared Genetic and Experimental Links between Obesity-Related Traits and Asthma Subtypes in UK Biobank.; Shared Genetics and Causality Between Decaffeinated Coffee Consumption and Neuropsychiatric Diseases: A Large-Scale Genome-Wide Cross-Trait Analysis and Mendelian Randomization Analysis.; Shared heritability of human face and brain shape.; Strong impact of natural-selection-free heterogeneity in genetics of age-related phenotypes.; Study of 300,486 individuals identifies 148 independent genetic loci influencing general cognitive function.; Testosterone and socioeconomic position: Mendelian randomization in 306,248 men and women in UK Biobank.; The Genetic and Neural Substrates of Externalizing Behavior.; The Impact of Removing Former Drinkers from Genome-wide Association Studies of AUDIT-C.; The Influence of Age and Sex on Genetic Associations with Adult Body Size and Shape: A Large-Scale Genome-Wide Interaction Study.; The Polygenic and Monogenic Basis of Blood Traits and Diseases.; The genetic architecture of human cortical folding.; The genetic architecture of the human thalamus and its overlap with ten common brain disorders.; The genetics of blood pressure regulation and its target organs from association studies in 342,415 individuals.; The power of genetic diversity in genome-wide association studies of lipids.; Trans-ancestry meta-analyses identify rare and common variants associated with blood pressure and hypertension.; Trans-ethnic analysis of metabochip data identifies two new loci associated with BMI.; Trans-ethnic and Ancestry-Specific Blood-Cell Genetics in 746,667 Individuals from 5 Global Populations.; Trans-ethnic association study of blood pressure determinants in over 750,000 individuals.; Understanding the genetic determinants of the brain with MOSTest.; Urate, Blood Pressure, and Cardiovascular Disease: Evidence From Mendelian Randomization and Meta-Analysis of Clinical Trials.; Use of genetic variation to separate the effects of early and later life adiposity on disease risk: mendelian randomisation study.; Variants in the FTO and CDKAL1 loci have recessive effects on risk of obesity and type 2 diabetes, respectively.; Vertex-wise multivariate genome-wide association study identifies 780 unique genetic loci associated with cortical morphology.	109	Other measurement	brain volume	Neuroimaging measurement	Measurement
SLC39A8	rs13107325	IDP T1 FAST ROIs L cerebellum IX	296	Cerebellum	1	A Genome Wide Association Study For Shoulder Impingement and Rotator Cuff Disease.; A Large Multi-ethnic Genome-Wide Association Study of Adult Body Mass Index Identifies Novel Loci.; A combined analysis of genetically correlated traits identifies 187 loci and a role for neurogenesis and myelination in intelligence.; A cross-population atlas of genetic associations for 220 human phenotypes.; A large electronic-health-record-based genome-wide study of serum lipids.; An expanded set of genome-wide association studies of brain imaging phenotypes in UK Biobank.; Association analyses of 249,796 individuals reveal 18 new loci associated with body mass index.; Association of Myopia and Intraocular Pressure With Retinal Detachment in European Descent Participants of the UK Biobank Cohort: A Mendelian Randomization Study.; Association of a Schizophrenia-Risk Nonsynonymous Variant With Putamen Volume in Adolescents: A Voxelwise and Genome-Wide Association Study.; Association studies of up to 1.2 million individuals yield new insights into the genetic etiology of tobacco and alcohol use.; Biological Insights Into Muscular Strength: Genetic Findings in the UK Biobank.; Biological, clinical and population relevance of 95 loci for blood lipids.; Boosting Schizophrenia Genetics by Utilizing Genetic Overlap With Brain Morphology.; Characterising metabolomic signatures of lipid-modifying therapies through drug target mendelian randomisation.; Common schizophrenia alleles are enriched in mutation-intolerant genes and in regions under strong background selection.; Comparative genetic architectures of schizophrenia in East Asian and European populations.; Deciphering osteoarthritis genetics across 826,690 individuals from 9 populations.; Discovery and refinement of loci associated with lipid levels.; Discovery of 318 new risk loci for type 2 diabetes and related vascular outcomes among 1.4 million participants in a multi-ancestry meta-analysis.; Dissection of genetic variation and evidence for pleiotropy in male pattern baldness.; Epigenomic and transcriptomic analyses define core cell types, genes and targetable mechanisms for kidney disease.; Evaluating the relationship between circulating lipoprotein lipids and apolipoproteins with risk of coronary heart disease: A multivariable Mendelian randomisation analysis.; Exome Chip Meta-analysis Fine Maps Causal Variants and Elucidates the Genetic Architecture of Rare Coding Variants in Smoking and Alcohol Use.; Functional validity, role, and implications of heavy alcohol consumption genetic loci.; GWAS of allometric body-shape indices in UK Biobank identifies loci suggesting associations with morphogenesis, organogenesis, adrenal cell renewal and cancer.; Gene discovery and polygenic prediction from a genome-wide association study of educational attainment in 1.1 million individuals.; Genetic Relationships between Attention-Deficit/Hyperactivity Disorder, Autism Spectrum Disorder, and Intelligence.; Genetic analysis in European ancestry individuals identifies 517 loci associated with liver enzymes.; Genetic architecture of subcortical brain structures in 38,851 individuals.; Genetic evidence for different adiposity phenotypes and their opposing influence on ectopic fat and risk of cardiometabolic disease.; Genetic studies of body mass index yield new insights for obesity biology.; Genetic variants in novel pathways influence blood pressure and cardiovascular disease risk.; Genetically-Determined Serum Calcium Levels and Markers of Ventricular Repolarisation: A Mendelian Randomization Study in the UK Biobank.; Genetics of blood lipids among ~300,000 multi-ethnic participants of the Million Veteran Program.; Genome wide association study identifies genetic associations with perceived age.; Genome-Wide Association Study Meta-Analysis of the Alcohol Use Disorders Identification Test (AUDIT) in Two Population-Based Cohorts.; Genome-Wide Association Study of the Metabolic Syndrome in UK Biobank.; Genome-wide Association Analysis of Parkinson's Disease and Schizophrenia Reveals Shared Genetic Architecture and Identifies Novel Risk Loci.; Genome-wide Association Study Shows That Executive Functioning Is Influenced by GABAergic Processes and Is a Neurocognitive Genetic Correlate of Psychiatric Disorders.; Genome-wide and Mendelian randomisation studies of liver MRI yield insights into the pathogenesis of steatohepatitis.; Genome-wide association analyses of physical activity and sedentary behavior provide insights into underlying mechanisms and roles in disease prevention.; Genome-wide association analyses of risk tolerance and risky behaviors in over 1 million individuals identify hundreds of loci and shared genetic influences.; Genome-wide association analyses using electronic health records identify new loci influencing blood pressure variation.; Genome-wide association analysis identifies three new susceptibility loci for childhood body mass index.; Genome-wide association analysis of 19,629 individuals identifies variants influencing regional brain volumes and refines their genetic co-architecture with cognitive and mental health traits.; Genome-wide association and Mendelian randomization study of NT-proBNP in patients with acute coronary syndrome.; Genome-wide association meta-analysis in 269,867 individuals identifies new genetic and functional links to intelligence.; Genome-wide association studies and Mendelian randomization analyses for leisure sedentary behaviours.; Genome-wide association studies of brain imaging phenotypes in UK Biobank.; Genome-wide association study identifies 48 common genetic variants associated with handedness.; Genome-wide association study identifies genetic loci for self-reported habitual sleep duration supported by accelerometer-derived estimates.; Genome-wide association study identifies six new loci influencing pulse pressure and mean arterial pressure.; Genome-wide association study of alcohol consumption and use disorder in 274,424 individuals from multiple populations.; Genome-wide association study of medication-use and associated disease in the UK Biobank.; Genome-wide association study of schizophrenia in Ashkenazi Jews.; Genome-wide association study of self-reported walking pace suggests beneficial effects of brisk walking on health and survival.; Genome-wide discovery of genetic loci that uncouple excess adiposity from its comorbidities.; Genome-wide meta-analysis of 241,258 adults accounting for smoking behaviour identifies novel loci for obesity traits.; Genome-wide meta-analysis of insomnia prioritizes genes associated with metabolic and psychiatric pathways.; Genome-wide meta-analysis of muscle weakness identifies 15 susceptibility loci in older men and women.; Genome-wide meta-analysis of problematic alcohol use in 435,563 individuals yields insights into biology and relationships with other traits.; Genome-wide physical activity interactions in adiposity - A meta-analysis of 200,452 adults.; Genomics of body fat percentage may contribute to sex bias in anorexia nervosa.; High Blood Pressure and Intraocular Pressure: A Mendelian Randomization Study.; Identification of new therapeutic targets for osteoarthritis through genome-wide analyses of UK Biobank data.; Investigating the genetic architecture of noncognitive skills using GWAS-by-subtraction.; Large-scale GWAS of food liking reveals genetic determinants and genetic correlations with distinct neurophysiological traits.; Leveraging Polygenic Functional Enrichment to Improve GWAS Power.; Loss-of-function genomic variants highlight potential therapeutic targets for cardiovascular disease.; Mapping genomic loci implicates genes and synaptic biology in schizophrenia.; Meta-analysis identifies common and rare variants influencing blood pressure and overlapping with metabolic trait loci.; Meta-analysis of 542,934 subjects of European ancestry identifies new genes and mechanisms predisposing to refractive error and myopia.; Meta-analysis of genome-wide association studies for body fat distribution in 694,649 individuals of European ancestry.; Multi-Ancestry Genome-wide Association Study Accounting for Gene-Psychosocial Factor Interactions Identifies Novel Loci for Blood Pressure Traits.; Multi-ancestry genome-wide gene-smoking interaction study of 387,272 individuals identifies new loci associated with serum lipids.; Multi-trait analysis for genome-wide association study of five psychiatric disorders.; Multitrait genetic association analysis identifies 50 new risk loci for gastro-oesophageal reflux, seven new loci for Barrett's oesophagus and provides insights into clinical heterogeneity in reflux diagnosis.; Multivariate genome-wide association study on tissue-sensitive diffusion metrics highlights pathways that shape the human brain.; New alcohol-related genes suggest shared genetic mechanisms with neuropsychiatric disorders.; Novel Blood Pressure Locus and Gene Discovery Using Genome-Wide Association Study and Expression Data Sets From Blood and the Kidney.; Novel genetic associations for blood pressure identified via gene-alcohol interaction in up to 570K individuals across multiple ancestries.; Novel loci for childhood body mass index and shared heritability with adult cardiometabolic traits.; Ordered multinomial regression for genetic association analysis of ordinal phenotypes at Biobank scale.; Polygenic Hyperlipidemias and Coronary Artery Disease Risk.; Predicted loss and gain of function mutations in ACO1 are associated with erythropoiesis.; Protein-altering variants associated with body mass index implicate pathways that control energy intake and expenditure in obesity.; Shared Genetic and Experimental Links between Obesity-Related Traits and Asthma Subtypes in UK Biobank.; Shared Genetics and Causality Between Decaffeinated Coffee Consumption and Neuropsychiatric Diseases: A Large-Scale Genome-Wide Cross-Trait Analysis and Mendelian Randomization Analysis.; Shared heritability of human face and brain shape.; Strong impact of natural-selection-free heterogeneity in genetics of age-related phenotypes.; Study of 300,486 individuals identifies 148 independent genetic loci influencing general cognitive function.; Testosterone and socioeconomic position: Mendelian randomization in 306,248 men and women in UK Biobank.; The Genetic and Neural Substrates of Externalizing Behavior.; The Impact of Removing Former Drinkers from Genome-wide Association Studies of AUDIT-C.; The Influence of Age and Sex on Genetic Associations with Adult Body Size and Shape: A Large-Scale Genome-Wide Interaction Study.; The Polygenic and Monogenic Basis of Blood Traits and Diseases.; The genetic architecture of human cortical folding.; The genetic architecture of the human thalamus and its overlap with ten common brain disorders.; The genetics of blood pressure regulation and its target organs from association studies in 342,415 individuals.; The power of genetic diversity in genome-wide association studies of lipids.; Trans-ancestry meta-analyses identify rare and common variants associated with blood pressure and hypertension.; Trans-ethnic analysis of metabochip data identifies two new loci associated with BMI.; Trans-ethnic and Ancestry-Specific Blood-Cell Genetics in 746,667 Individuals from 5 Global Populations.; Trans-ethnic association study of blood pressure determinants in over 750,000 individuals.; Understanding the genetic determinants of the brain with MOSTest.; Urate, Blood Pressure, and Cardiovascular Disease: Evidence From Mendelian Randomization and Meta-Analysis of Clinical Trials.; Use of genetic variation to separate the effects of early and later life adiposity on disease risk: mendelian randomisation study.; Variants in the FTO and CDKAL1 loci have recessive effects on risk of obesity and type 2 diabetes, respectively.; Vertex-wise multivariate genome-wide association study identifies 780 unique genetic loci associated with cortical morphology.	109	Other measurement	brain volume	Neuroimaging measurement	Measurement
SLC39A8	rs13107325	IDP T1 FAST ROIs L cerebellum V	296	Cerebellum	1	A Genome Wide Association Study For Shoulder Impingement and Rotator Cuff Disease.; A Large Multi-ethnic Genome-Wide Association Study of Adult Body Mass Index Identifies Novel Loci.; A combined analysis of genetically correlated traits identifies 187 loci and a role for neurogenesis and myelination in intelligence.; A cross-population atlas of genetic associations for 220 human phenotypes.; A large electronic-health-record-based genome-wide study of serum lipids.; An expanded set of genome-wide association studies of brain imaging phenotypes in UK Biobank.; Association analyses of 249,796 individuals reveal 18 new loci associated with body mass index.; Association of Myopia and Intraocular Pressure With Retinal Detachment in European Descent Participants of the UK Biobank Cohort: A Mendelian Randomization Study.; Association of a Schizophrenia-Risk Nonsynonymous Variant With Putamen Volume in Adolescents: A Voxelwise and Genome-Wide Association Study.; Association studies of up to 1.2 million individuals yield new insights into the genetic etiology of tobacco and alcohol use.; Biological Insights Into Muscular Strength: Genetic Findings in the UK Biobank.; Biological, clinical and population relevance of 95 loci for blood lipids.; Boosting Schizophrenia Genetics by Utilizing Genetic Overlap With Brain Morphology.; Characterising metabolomic signatures of lipid-modifying therapies through drug target mendelian randomisation.; Common schizophrenia alleles are enriched in mutation-intolerant genes and in regions under strong background selection.; Comparative genetic architectures of schizophrenia in East Asian and European populations.; Deciphering osteoarthritis genetics across 826,690 individuals from 9 populations.; Discovery and refinement of loci associated with lipid levels.; Discovery of 318 new risk loci for type 2 diabetes and related vascular outcomes among 1.4 million participants in a multi-ancestry meta-analysis.; Dissection of genetic variation and evidence for pleiotropy in male pattern baldness.; Epigenomic and transcriptomic analyses define core cell types, genes and targetable mechanisms for kidney disease.; Evaluating the relationship between circulating lipoprotein lipids and apolipoproteins with risk of coronary heart disease: A multivariable Mendelian randomisation analysis.; Exome Chip Meta-analysis Fine Maps Causal Variants and Elucidates the Genetic Architecture of Rare Coding Variants in Smoking and Alcohol Use.; Functional validity, role, and implications of heavy alcohol consumption genetic loci.; GWAS of allometric body-shape indices in UK Biobank identifies loci suggesting associations with morphogenesis, organogenesis, adrenal cell renewal and cancer.; Gene discovery and polygenic prediction from a genome-wide association study of educational attainment in 1.1 million individuals.; Genetic Relationships between Attention-Deficit/Hyperactivity Disorder, Autism Spectrum Disorder, and Intelligence.; Genetic analysis in European ancestry individuals identifies 517 loci associated with liver enzymes.; Genetic architecture of subcortical brain structures in 38,851 individuals.; Genetic evidence for different adiposity phenotypes and their opposing influence on ectopic fat and risk of cardiometabolic disease.; Genetic studies of body mass index yield new insights for obesity biology.; Genetic variants in novel pathways influence blood pressure and cardiovascular disease risk.; Genetically-Determined Serum Calcium Levels and Markers of Ventricular Repolarisation: A Mendelian Randomization Study in the UK Biobank.; Genetics of blood lipids among ~300,000 multi-ethnic participants of the Million Veteran Program.; Genome wide association study identifies genetic associations with perceived age.; Genome-Wide Association Study Meta-Analysis of the Alcohol Use Disorders Identification Test (AUDIT) in Two Population-Based Cohorts.; Genome-Wide Association Study of the Metabolic Syndrome in UK Biobank.; Genome-wide Association Analysis of Parkinson's Disease and Schizophrenia Reveals Shared Genetic Architecture and Identifies Novel Risk Loci.; Genome-wide Association Study Shows That Executive Functioning Is Influenced by GABAergic Processes and Is a Neurocognitive Genetic Correlate of Psychiatric Disorders.; Genome-wide and Mendelian randomisation studies of liver MRI yield insights into the pathogenesis of steatohepatitis.; Genome-wide association analyses of physical activity and sedentary behavior provide insights into underlying mechanisms and roles in disease prevention.; Genome-wide association analyses of risk tolerance and risky behaviors in over 1 million individuals identify hundreds of loci and shared genetic influences.; Genome-wide association analyses using electronic health records identify new loci influencing blood pressure variation.; Genome-wide association analysis identifies three new susceptibility loci for childhood body mass index.; Genome-wide association analysis of 19,629 individuals identifies variants influencing regional brain volumes and refines their genetic co-architecture with cognitive and mental health traits.; Genome-wide association and Mendelian randomization study of NT-proBNP in patients with acute coronary syndrome.; Genome-wide association meta-analysis in 269,867 individuals identifies new genetic and functional links to intelligence.; Genome-wide association studies and Mendelian randomization analyses for leisure sedentary behaviours.; Genome-wide association studies of brain imaging phenotypes in UK Biobank.; Genome-wide association study identifies 48 common genetic variants associated with handedness.; Genome-wide association study identifies genetic loci for self-reported habitual sleep duration supported by accelerometer-derived estimates.; Genome-wide association study identifies six new loci influencing pulse pressure and mean arterial pressure.; Genome-wide association study of alcohol consumption and use disorder in 274,424 individuals from multiple populations.; Genome-wide association study of medication-use and associated disease in the UK Biobank.; Genome-wide association study of schizophrenia in Ashkenazi Jews.; Genome-wide association study of self-reported walking pace suggests beneficial effects of brisk walking on health and survival.; Genome-wide discovery of genetic loci that uncouple excess adiposity from its comorbidities.; Genome-wide meta-analysis of 241,258 adults accounting for smoking behaviour identifies novel loci for obesity traits.; Genome-wide meta-analysis of insomnia prioritizes genes associated with metabolic and psychiatric pathways.; Genome-wide meta-analysis of muscle weakness identifies 15 susceptibility loci in older men and women.; Genome-wide meta-analysis of problematic alcohol use in 435,563 individuals yields insights into biology and relationships with other traits.; Genome-wide physical activity interactions in adiposity - A meta-analysis of 200,452 adults.; Genomics of body fat percentage may contribute to sex bias in anorexia nervosa.; High Blood Pressure and Intraocular Pressure: A Mendelian Randomization Study.; Identification of new therapeutic targets for osteoarthritis through genome-wide analyses of UK Biobank data.; Investigating the genetic architecture of noncognitive skills using GWAS-by-subtraction.; Large-scale GWAS of food liking reveals genetic determinants and genetic correlations with distinct neurophysiological traits.; Leveraging Polygenic Functional Enrichment to Improve GWAS Power.; Loss-of-function genomic variants highlight potential therapeutic targets for cardiovascular disease.; Mapping genomic loci implicates genes and synaptic biology in schizophrenia.; Meta-analysis identifies common and rare variants influencing blood pressure and overlapping with metabolic trait loci.; Meta-analysis of 542,934 subjects of European ancestry identifies new genes and mechanisms predisposing to refractive error and myopia.; Meta-analysis of genome-wide association studies for body fat distribution in 694,649 individuals of European ancestry.; Multi-Ancestry Genome-wide Association Study Accounting for Gene-Psychosocial Factor Interactions Identifies Novel Loci for Blood Pressure Traits.; Multi-ancestry genome-wide gene-smoking interaction study of 387,272 individuals identifies new loci associated with serum lipids.; Multi-trait analysis for genome-wide association study of five psychiatric disorders.; Multitrait genetic association analysis identifies 50 new risk loci for gastro-oesophageal reflux, seven new loci for Barrett's oesophagus and provides insights into clinical heterogeneity in reflux diagnosis.; Multivariate genome-wide association study on tissue-sensitive diffusion metrics highlights pathways that shape the human brain.; New alcohol-related genes suggest shared genetic mechanisms with neuropsychiatric disorders.; Novel Blood Pressure Locus and Gene Discovery Using Genome-Wide Association Study and Expression Data Sets From Blood and the Kidney.; Novel genetic associations for blood pressure identified via gene-alcohol interaction in up to 570K individuals across multiple ancestries.; Novel loci for childhood body mass index and shared heritability with adult cardiometabolic traits.; Ordered multinomial regression for genetic association analysis of ordinal phenotypes at Biobank scale.; Polygenic Hyperlipidemias and Coronary Artery Disease Risk.; Predicted loss and gain of function mutations in ACO1 are associated with erythropoiesis.; Protein-altering variants associated with body mass index implicate pathways that control energy intake and expenditure in obesity.; Shared Genetic and Experimental Links between Obesity-Related Traits and Asthma Subtypes in UK Biobank.; Shared Genetics and Causality Between Decaffeinated Coffee Consumption and Neuropsychiatric Diseases: A Large-Scale Genome-Wide Cross-Trait Analysis and Mendelian Randomization Analysis.; Shared heritability of human face and brain shape.; Strong impact of natural-selection-free heterogeneity in genetics of age-related phenotypes.; Study of 300,486 individuals identifies 148 independent genetic loci influencing general cognitive function.; Testosterone and socioeconomic position: Mendelian randomization in 306,248 men and women in UK Biobank.; The Genetic and Neural Substrates of Externalizing Behavior.; The Impact of Removing Former Drinkers from Genome-wide Association Studies of AUDIT-C.; The Influence of Age and Sex on Genetic Associations with Adult Body Size and Shape: A Large-Scale Genome-Wide Interaction Study.; The Polygenic and Monogenic Basis of Blood Traits and Diseases.; The genetic architecture of human cortical folding.; The genetic architecture of the human thalamus and its overlap with ten common brain disorders.; The genetics of blood pressure regulation and its target organs from association studies in 342,415 individuals.; The power of genetic diversity in genome-wide association studies of lipids.; Trans-ancestry meta-analyses identify rare and common variants associated with blood pressure and hypertension.; Trans-ethnic analysis of metabochip data identifies two new loci associated with BMI.; Trans-ethnic and Ancestry-Specific Blood-Cell Genetics in 746,667 Individuals from 5 Global Populations.; Trans-ethnic association study of blood pressure determinants in over 750,000 individuals.; Understanding the genetic determinants of the brain with MOSTest.; Urate, Blood Pressure, and Cardiovascular Disease: Evidence From Mendelian Randomization and Meta-Analysis of Clinical Trials.; Use of genetic variation to separate the effects of early and later life adiposity on disease risk: mendelian randomisation study.; Variants in the FTO and CDKAL1 loci have recessive effects on risk of obesity and type 2 diabetes, respectively.; Vertex-wise multivariate genome-wide association study identifies 780 unique genetic loci associated with cortical morphology.	109	Other measurement	brain volume	Neuroimaging measurement	Measurement
SLC39A8	rs13107325	IDP T1 FAST ROIs L cerebellum VI	296	Cerebellum	1	A Genome Wide Association Study For Shoulder Impingement and Rotator Cuff Disease.; A Large Multi-ethnic Genome-Wide Association Study of Adult Body Mass Index Identifies Novel Loci.; A combined analysis of genetically correlated traits identifies 187 loci and a role for neurogenesis and myelination in intelligence.; A cross-population atlas of genetic associations for 220 human phenotypes.; A large electronic-health-record-based genome-wide study of serum lipids.; An expanded set of genome-wide association studies of brain imaging phenotypes in UK Biobank.; Association analyses of 249,796 individuals reveal 18 new loci associated with body mass index.; Association of Myopia and Intraocular Pressure With Retinal Detachment in European Descent Participants of the UK Biobank Cohort: A Mendelian Randomization Study.; Association of a Schizophrenia-Risk Nonsynonymous Variant With Putamen Volume in Adolescents: A Voxelwise and Genome-Wide Association Study.; Association studies of up to 1.2 million individuals yield new insights into the genetic etiology of tobacco and alcohol use.; Biological Insights Into Muscular Strength: Genetic Findings in the UK Biobank.; Biological, clinical and population relevance of 95 loci for blood lipids.; Boosting Schizophrenia Genetics by Utilizing Genetic Overlap With Brain Morphology.; Characterising metabolomic signatures of lipid-modifying therapies through drug target mendelian randomisation.; Common schizophrenia alleles are enriched in mutation-intolerant genes and in regions under strong background selection.; Comparative genetic architectures of schizophrenia in East Asian and European populations.; Deciphering osteoarthritis genetics across 826,690 individuals from 9 populations.; Discovery and refinement of loci associated with lipid levels.; Discovery of 318 new risk loci for type 2 diabetes and related vascular outcomes among 1.4 million participants in a multi-ancestry meta-analysis.; Dissection of genetic variation and evidence for pleiotropy in male pattern baldness.; Epigenomic and transcriptomic analyses define core cell types, genes and targetable mechanisms for kidney disease.; Evaluating the relationship between circulating lipoprotein lipids and apolipoproteins with risk of coronary heart disease: A multivariable Mendelian randomisation analysis.; Exome Chip Meta-analysis Fine Maps Causal Variants and Elucidates the Genetic Architecture of Rare Coding Variants in Smoking and Alcohol Use.; Functional validity, role, and implications of heavy alcohol consumption genetic loci.; GWAS of allometric body-shape indices in UK Biobank identifies loci suggesting associations with morphogenesis, organogenesis, adrenal cell renewal and cancer.; Gene discovery and polygenic prediction from a genome-wide association study of educational attainment in 1.1 million individuals.; Genetic Relationships between Attention-Deficit/Hyperactivity Disorder, Autism Spectrum Disorder, and Intelligence.; Genetic analysis in European ancestry individuals identifies 517 loci associated with liver enzymes.; Genetic architecture of subcortical brain structures in 38,851 individuals.; Genetic evidence for different adiposity phenotypes and their opposing influence on ectopic fat and risk of cardiometabolic disease.; Genetic studies of body mass index yield new insights for obesity biology.; Genetic variants in novel pathways influence blood pressure and cardiovascular disease risk.; Genetically-Determined Serum Calcium Levels and Markers of Ventricular Repolarisation: A Mendelian Randomization Study in the UK Biobank.; Genetics of blood lipids among ~300,000 multi-ethnic participants of the Million Veteran Program.; Genome wide association study identifies genetic associations with perceived age.; Genome-Wide Association Study Meta-Analysis of the Alcohol Use Disorders Identification Test (AUDIT) in Two Population-Based Cohorts.; Genome-Wide Association Study of the Metabolic Syndrome in UK Biobank.; Genome-wide Association Analysis of Parkinson's Disease and Schizophrenia Reveals Shared Genetic Architecture and Identifies Novel Risk Loci.; Genome-wide Association Study Shows That Executive Functioning Is Influenced by GABAergic Processes and Is a Neurocognitive Genetic Correlate of Psychiatric Disorders.; Genome-wide and Mendelian randomisation studies of liver MRI yield insights into the pathogenesis of steatohepatitis.; Genome-wide association analyses of physical activity and sedentary behavior provide insights into underlying mechanisms and roles in disease prevention.; Genome-wide association analyses of risk tolerance and risky behaviors in over 1 million individuals identify hundreds of loci and shared genetic influences.; Genome-wide association analyses using electronic health records identify new loci influencing blood pressure variation.; Genome-wide association analysis identifies three new susceptibility loci for childhood body mass index.; Genome-wide association analysis of 19,629 individuals identifies variants influencing regional brain volumes and refines their genetic co-architecture with cognitive and mental health traits.; Genome-wide association and Mendelian randomization study of NT-proBNP in patients with acute coronary syndrome.; Genome-wide association meta-analysis in 269,867 individuals identifies new genetic and functional links to intelligence.; Genome-wide association studies and Mendelian randomization analyses for leisure sedentary behaviours.; Genome-wide association studies of brain imaging phenotypes in UK Biobank.; Genome-wide association study identifies 48 common genetic variants associated with handedness.; Genome-wide association study identifies genetic loci for self-reported habitual sleep duration supported by accelerometer-derived estimates.; Genome-wide association study identifies six new loci influencing pulse pressure and mean arterial pressure.; Genome-wide association study of alcohol consumption and use disorder in 274,424 individuals from multiple populations.; Genome-wide association study of medication-use and associated disease in the UK Biobank.; Genome-wide association study of schizophrenia in Ashkenazi Jews.; Genome-wide association study of self-reported walking pace suggests beneficial effects of brisk walking on health and survival.; Genome-wide discovery of genetic loci that uncouple excess adiposity from its comorbidities.; Genome-wide meta-analysis of 241,258 adults accounting for smoking behaviour identifies novel loci for obesity traits.; Genome-wide meta-analysis of insomnia prioritizes genes associated with metabolic and psychiatric pathways.; Genome-wide meta-analysis of muscle weakness identifies 15 susceptibility loci in older men and women.; Genome-wide meta-analysis of problematic alcohol use in 435,563 individuals yields insights into biology and relationships with other traits.; Genome-wide physical activity interactions in adiposity - A meta-analysis of 200,452 adults.; Genomics of body fat percentage may contribute to sex bias in anorexia nervosa.; High Blood Pressure and Intraocular Pressure: A Mendelian Randomization Study.; Identification of new therapeutic targets for osteoarthritis through genome-wide analyses of UK Biobank data.; Investigating the genetic architecture of noncognitive skills using GWAS-by-subtraction.; Large-scale GWAS of food liking reveals genetic determinants and genetic correlations with distinct neurophysiological traits.; Leveraging Polygenic Functional Enrichment to Improve GWAS Power.; Loss-of-function genomic variants highlight potential therapeutic targets for cardiovascular disease.; Mapping genomic loci implicates genes and synaptic biology in schizophrenia.; Meta-analysis identifies common and rare variants influencing blood pressure and overlapping with metabolic trait loci.; Meta-analysis of 542,934 subjects of European ancestry identifies new genes and mechanisms predisposing to refractive error and myopia.; Meta-analysis of genome-wide association studies for body fat distribution in 694,649 individuals of European ancestry.; Multi-Ancestry Genome-wide Association Study Accounting for Gene-Psychosocial Factor Interactions Identifies Novel Loci for Blood Pressure Traits.; Multi-ancestry genome-wide gene-smoking interaction study of 387,272 individuals identifies new loci associated with serum lipids.; Multi-trait analysis for genome-wide association study of five psychiatric disorders.; Multitrait genetic association analysis identifies 50 new risk loci for gastro-oesophageal reflux, seven new loci for Barrett's oesophagus and provides insights into clinical heterogeneity in reflux diagnosis.; Multivariate genome-wide association study on tissue-sensitive diffusion metrics highlights pathways that shape the human brain.; New alcohol-related genes suggest shared genetic mechanisms with neuropsychiatric disorders.; Novel Blood Pressure Locus and Gene Discovery Using Genome-Wide Association Study and Expression Data Sets From Blood and the Kidney.; Novel genetic associations for blood pressure identified via gene-alcohol interaction in up to 570K individuals across multiple ancestries.; Novel loci for childhood body mass index and shared heritability with adult cardiometabolic traits.; Ordered multinomial regression for genetic association analysis of ordinal phenotypes at Biobank scale.; Polygenic Hyperlipidemias and Coronary Artery Disease Risk.; Predicted loss and gain of function mutations in ACO1 are associated with erythropoiesis.; Protein-altering variants associated with body mass index implicate pathways that control energy intake and expenditure in obesity.; Shared Genetic and Experimental Links between Obesity-Related Traits and Asthma Subtypes in UK Biobank.; Shared Genetics and Causality Between Decaffeinated Coffee Consumption and Neuropsychiatric Diseases: A Large-Scale Genome-Wide Cross-Trait Analysis and Mendelian Randomization Analysis.; Shared heritability of human face and brain shape.; Strong impact of natural-selection-free heterogeneity in genetics of age-related phenotypes.; Study of 300,486 individuals identifies 148 independent genetic loci influencing general cognitive function.; Testosterone and socioeconomic position: Mendelian randomization in 306,248 men and women in UK Biobank.; The Genetic and Neural Substrates of Externalizing Behavior.; The Impact of Removing Former Drinkers from Genome-wide Association Studies of AUDIT-C.; The Influence of Age and Sex on Genetic Associations with Adult Body Size and Shape: A Large-Scale Genome-Wide Interaction Study.; The Polygenic and Monogenic Basis of Blood Traits and Diseases.; The genetic architecture of human cortical folding.; The genetic architecture of the human thalamus and its overlap with ten common brain disorders.; The genetics of blood pressure regulation and its target organs from association studies in 342,415 individuals.; The power of genetic diversity in genome-wide association studies of lipids.; Trans-ancestry meta-analyses identify rare and common variants associated with blood pressure and hypertension.; Trans-ethnic analysis of metabochip data identifies two new loci associated with BMI.; Trans-ethnic and Ancestry-Specific Blood-Cell Genetics in 746,667 Individuals from 5 Global Populations.; Trans-ethnic association study of blood pressure determinants in over 750,000 individuals.; Understanding the genetic determinants of the brain with MOSTest.; Urate, Blood Pressure, and Cardiovascular Disease: Evidence From Mendelian Randomization and Meta-Analysis of Clinical Trials.; Use of genetic variation to separate the effects of early and later life adiposity on disease risk: mendelian randomisation study.; Variants in the FTO and CDKAL1 loci have recessive effects on risk of obesity and type 2 diabetes, respectively.; Vertex-wise multivariate genome-wide association study identifies 780 unique genetic loci associated with cortical morphology.	109	Other measurement	brain volume	Neuroimaging measurement	Measurement
SLC39A8	rs13107325	IDP T1 FAST ROIs L cerebellum VIIIb	296	Cerebellum	1	A Genome Wide Association Study For Shoulder Impingement and Rotator Cuff Disease.; A Large Multi-ethnic Genome-Wide Association Study of Adult Body Mass Index Identifies Novel Loci.; A combined analysis of genetically correlated traits identifies 187 loci and a role for neurogenesis and myelination in intelligence.; A cross-population atlas of genetic associations for 220 human phenotypes.; A large electronic-health-record-based genome-wide study of serum lipids.; An expanded set of genome-wide association studies of brain imaging phenotypes in UK Biobank.; Association analyses of 249,796 individuals reveal 18 new loci associated with body mass index.; Association of Myopia and Intraocular Pressure With Retinal Detachment in European Descent Participants of the UK Biobank Cohort: A Mendelian Randomization Study.; Association of a Schizophrenia-Risk Nonsynonymous Variant With Putamen Volume in Adolescents: A Voxelwise and Genome-Wide Association Study.; Association studies of up to 1.2 million individuals yield new insights into the genetic etiology of tobacco and alcohol use.; Biological Insights Into Muscular Strength: Genetic Findings in the UK Biobank.; Biological, clinical and population relevance of 95 loci for blood lipids.; Boosting Schizophrenia Genetics by Utilizing Genetic Overlap With Brain Morphology.; Characterising metabolomic signatures of lipid-modifying therapies through drug target mendelian randomisation.; Common schizophrenia alleles are enriched in mutation-intolerant genes and in regions under strong background selection.; Comparative genetic architectures of schizophrenia in East Asian and European populations.; Deciphering osteoarthritis genetics across 826,690 individuals from 9 populations.; Discovery and refinement of loci associated with lipid levels.; Discovery of 318 new risk loci for type 2 diabetes and related vascular outcomes among 1.4 million participants in a multi-ancestry meta-analysis.; Dissection of genetic variation and evidence for pleiotropy in male pattern baldness.; Epigenomic and transcriptomic analyses define core cell types, genes and targetable mechanisms for kidney disease.; Evaluating the relationship between circulating lipoprotein lipids and apolipoproteins with risk of coronary heart disease: A multivariable Mendelian randomisation analysis.; Exome Chip Meta-analysis Fine Maps Causal Variants and Elucidates the Genetic Architecture of Rare Coding Variants in Smoking and Alcohol Use.; Functional validity, role, and implications of heavy alcohol consumption genetic loci.; GWAS of allometric body-shape indices in UK Biobank identifies loci suggesting associations with morphogenesis, organogenesis, adrenal cell renewal and cancer.; Gene discovery and polygenic prediction from a genome-wide association study of educational attainment in 1.1 million individuals.; Genetic Relationships between Attention-Deficit/Hyperactivity Disorder, Autism Spectrum Disorder, and Intelligence.; Genetic analysis in European ancestry individuals identifies 517 loci associated with liver enzymes.; Genetic architecture of subcortical brain structures in 38,851 individuals.; Genetic evidence for different adiposity phenotypes and their opposing influence on ectopic fat and risk of cardiometabolic disease.; Genetic studies of body mass index yield new insights for obesity biology.; Genetic variants in novel pathways influence blood pressure and cardiovascular disease risk.; Genetically-Determined Serum Calcium Levels and Markers of Ventricular Repolarisation: A Mendelian Randomization Study in the UK Biobank.; Genetics of blood lipids among ~300,000 multi-ethnic participants of the Million Veteran Program.; Genome wide association study identifies genetic associations with perceived age.; Genome-Wide Association Study Meta-Analysis of the Alcohol Use Disorders Identification Test (AUDIT) in Two Population-Based Cohorts.; Genome-Wide Association Study of the Metabolic Syndrome in UK Biobank.; Genome-wide Association Analysis of Parkinson's Disease and Schizophrenia Reveals Shared Genetic Architecture and Identifies Novel Risk Loci.; Genome-wide Association Study Shows That Executive Functioning Is Influenced by GABAergic Processes and Is a Neurocognitive Genetic Correlate of Psychiatric Disorders.; Genome-wide and Mendelian randomisation studies of liver MRI yield insights into the pathogenesis of steatohepatitis.; Genome-wide association analyses of physical activity and sedentary behavior provide insights into underlying mechanisms and roles in disease prevention.; Genome-wide association analyses of risk tolerance and risky behaviors in over 1 million individuals identify hundreds of loci and shared genetic influences.; Genome-wide association analyses using electronic health records identify new loci influencing blood pressure variation.; Genome-wide association analysis identifies three new susceptibility loci for childhood body mass index.; Genome-wide association analysis of 19,629 individuals identifies variants influencing regional brain volumes and refines their genetic co-architecture with cognitive and mental health traits.; Genome-wide association and Mendelian randomization study of NT-proBNP in patients with acute coronary syndrome.; Genome-wide association meta-analysis in 269,867 individuals identifies new genetic and functional links to intelligence.; Genome-wide association studies and Mendelian randomization analyses for leisure sedentary behaviours.; Genome-wide association studies of brain imaging phenotypes in UK Biobank.; Genome-wide association study identifies 48 common genetic variants associated with handedness.; Genome-wide association study identifies genetic loci for self-reported habitual sleep duration supported by accelerometer-derived estimates.; Genome-wide association study identifies six new loci influencing pulse pressure and mean arterial pressure.; Genome-wide association study of alcohol consumption and use disorder in 274,424 individuals from multiple populations.; Genome-wide association study of medication-use and associated disease in the UK Biobank.; Genome-wide association study of schizophrenia in Ashkenazi Jews.; Genome-wide association study of self-reported walking pace suggests beneficial effects of brisk walking on health and survival.; Genome-wide discovery of genetic loci that uncouple excess adiposity from its comorbidities.; Genome-wide meta-analysis of 241,258 adults accounting for smoking behaviour identifies novel loci for obesity traits.; Genome-wide meta-analysis of insomnia prioritizes genes associated with metabolic and psychiatric pathways.; Genome-wide meta-analysis of muscle weakness identifies 15 susceptibility loci in older men and women.; Genome-wide meta-analysis of problematic alcohol use in 435,563 individuals yields insights into biology and relationships with other traits.; Genome-wide physical activity interactions in adiposity - A meta-analysis of 200,452 adults.; Genomics of body fat percentage may contribute to sex bias in anorexia nervosa.; High Blood Pressure and Intraocular Pressure: A Mendelian Randomization Study.; Identification of new therapeutic targets for osteoarthritis through genome-wide analyses of UK Biobank data.; Investigating the genetic architecture of noncognitive skills using GWAS-by-subtraction.; Large-scale GWAS of food liking reveals genetic determinants and genetic correlations with distinct neurophysiological traits.; Leveraging Polygenic Functional Enrichment to Improve GWAS Power.; Loss-of-function genomic variants highlight potential therapeutic targets for cardiovascular disease.; Mapping genomic loci implicates genes and synaptic biology in schizophrenia.; Meta-analysis identifies common and rare variants influencing blood pressure and overlapping with metabolic trait loci.; Meta-analysis of 542,934 subjects of European ancestry identifies new genes and mechanisms predisposing to refractive error and myopia.; Meta-analysis of genome-wide association studies for body fat distribution in 694,649 individuals of European ancestry.; Multi-Ancestry Genome-wide Association Study Accounting for Gene-Psychosocial Factor Interactions Identifies Novel Loci for Blood Pressure Traits.; Multi-ancestry genome-wide gene-smoking interaction study of 387,272 individuals identifies new loci associated with serum lipids.; Multi-trait analysis for genome-wide association study of five psychiatric disorders.; Multitrait genetic association analysis identifies 50 new risk loci for gastro-oesophageal reflux, seven new loci for Barrett's oesophagus and provides insights into clinical heterogeneity in reflux diagnosis.; Multivariate genome-wide association study on tissue-sensitive diffusion metrics highlights pathways that shape the human brain.; New alcohol-related genes suggest shared genetic mechanisms with neuropsychiatric disorders.; Novel Blood Pressure Locus and Gene Discovery Using Genome-Wide Association Study and Expression Data Sets From Blood and the Kidney.; Novel genetic associations for blood pressure identified via gene-alcohol interaction in up to 570K individuals across multiple ancestries.; Novel loci for childhood body mass index and shared heritability with adult cardiometabolic traits.; Ordered multinomial regression for genetic association analysis of ordinal phenotypes at Biobank scale.; Polygenic Hyperlipidemias and Coronary Artery Disease Risk.; Predicted loss and gain of function mutations in ACO1 are associated with erythropoiesis.; Protein-altering variants associated with body mass index implicate pathways that control energy intake and expenditure in obesity.; Shared Genetic and Experimental Links between Obesity-Related Traits and Asthma Subtypes in UK Biobank.; Shared Genetics and Causality Between Decaffeinated Coffee Consumption and Neuropsychiatric Diseases: A Large-Scale Genome-Wide Cross-Trait Analysis and Mendelian Randomization Analysis.; Shared heritability of human face and brain shape.; Strong impact of natural-selection-free heterogeneity in genetics of age-related phenotypes.; Study of 300,486 individuals identifies 148 independent genetic loci influencing general cognitive function.; Testosterone and socioeconomic position: Mendelian randomization in 306,248 men and women in UK Biobank.; The Genetic and Neural Substrates of Externalizing Behavior.; The Impact of Removing Former Drinkers from Genome-wide Association Studies of AUDIT-C.; The Influence of Age and Sex on Genetic Associations with Adult Body Size and Shape: A Large-Scale Genome-Wide Interaction Study.; The Polygenic and Monogenic Basis of Blood Traits and Diseases.; The genetic architecture of human cortical folding.; The genetic architecture of the human thalamus and its overlap with ten common brain disorders.; The genetics of blood pressure regulation and its target organs from association studies in 342,415 individuals.; The power of genetic diversity in genome-wide association studies of lipids.; Trans-ancestry meta-analyses identify rare and common variants associated with blood pressure and hypertension.; Trans-ethnic analysis of metabochip data identifies two new loci associated with BMI.; Trans-ethnic and Ancestry-Specific Blood-Cell Genetics in 746,667 Individuals from 5 Global Populations.; Trans-ethnic association study of blood pressure determinants in over 750,000 individuals.; Understanding the genetic determinants of the brain with MOSTest.; Urate, Blood Pressure, and Cardiovascular Disease: Evidence From Mendelian Randomization and Meta-Analysis of Clinical Trials.; Use of genetic variation to separate the effects of early and later life adiposity on disease risk: mendelian randomisation study.; Variants in the FTO and CDKAL1 loci have recessive effects on risk of obesity and type 2 diabetes, respectively.; Vertex-wise multivariate genome-wide association study identifies 780 unique genetic loci associated with cortical morphology.	109	Other measurement	brain volume	Neuroimaging measurement	Measurement
SLC39A8	rs13107325	IDP T1 FAST ROIs L putamen	296	Cerebellum	1	A Genome Wide Association Study For Shoulder Impingement and Rotator Cuff Disease.; A Large Multi-ethnic Genome-Wide Association Study of Adult Body Mass Index Identifies Novel Loci.; A combined analysis of genetically correlated traits identifies 187 loci and a role for neurogenesis and myelination in intelligence.; A cross-population atlas of genetic associations for 220 human phenotypes.; A large electronic-health-record-based genome-wide study of serum lipids.; An expanded set of genome-wide association studies of brain imaging phenotypes in UK Biobank.; Association analyses of 249,796 individuals reveal 18 new loci associated with body mass index.; Association of Myopia and Intraocular Pressure With Retinal Detachment in European Descent Participants of the UK Biobank Cohort: A Mendelian Randomization Study.; Association of a Schizophrenia-Risk Nonsynonymous Variant With Putamen Volume in Adolescents: A Voxelwise and Genome-Wide Association Study.; Association studies of up to 1.2 million individuals yield new insights into the genetic etiology of tobacco and alcohol use.; Biological Insights Into Muscular Strength: Genetic Findings in the UK Biobank.; Biological, clinical and population relevance of 95 loci for blood lipids.; Boosting Schizophrenia Genetics by Utilizing Genetic Overlap With Brain Morphology.; Characterising metabolomic signatures of lipid-modifying therapies through drug target mendelian randomisation.; Common schizophrenia alleles are enriched in mutation-intolerant genes and in regions under strong background selection.; Comparative genetic architectures of schizophrenia in East Asian and European populations.; Deciphering osteoarthritis genetics across 826,690 individuals from 9 populations.; Discovery and refinement of loci associated with lipid levels.; Discovery of 318 new risk loci for type 2 diabetes and related vascular outcomes among 1.4 million participants in a multi-ancestry meta-analysis.; Dissection of genetic variation and evidence for pleiotropy in male pattern baldness.; Epigenomic and transcriptomic analyses define core cell types, genes and targetable mechanisms for kidney disease.; Evaluating the relationship between circulating lipoprotein lipids and apolipoproteins with risk of coronary heart disease: A multivariable Mendelian randomisation analysis.; Exome Chip Meta-analysis Fine Maps Causal Variants and Elucidates the Genetic Architecture of Rare Coding Variants in Smoking and Alcohol Use.; Functional validity, role, and implications of heavy alcohol consumption genetic loci.; GWAS of allometric body-shape indices in UK Biobank identifies loci suggesting associations with morphogenesis, organogenesis, adrenal cell renewal and cancer.; Gene discovery and polygenic prediction from a genome-wide association study of educational attainment in 1.1 million individuals.; Genetic Relationships between Attention-Deficit/Hyperactivity Disorder, Autism Spectrum Disorder, and Intelligence.; Genetic analysis in European ancestry individuals identifies 517 loci associated with liver enzymes.; Genetic architecture of subcortical brain structures in 38,851 individuals.; Genetic evidence for different adiposity phenotypes and their opposing influence on ectopic fat and risk of cardiometabolic disease.; Genetic studies of body mass index yield new insights for obesity biology.; Genetic variants in novel pathways influence blood pressure and cardiovascular disease risk.; Genetically-Determined Serum Calcium Levels and Markers of Ventricular Repolarisation: A Mendelian Randomization Study in the UK Biobank.; Genetics of blood lipids among ~300,000 multi-ethnic participants of the Million Veteran Program.; Genome wide association study identifies genetic associations with perceived age.; Genome-Wide Association Study Meta-Analysis of the Alcohol Use Disorders Identification Test (AUDIT) in Two Population-Based Cohorts.; Genome-Wide Association Study of the Metabolic Syndrome in UK Biobank.; Genome-wide Association Analysis of Parkinson's Disease and Schizophrenia Reveals Shared Genetic Architecture and Identifies Novel Risk Loci.; Genome-wide Association Study Shows That Executive Functioning Is Influenced by GABAergic Processes and Is a Neurocognitive Genetic Correlate of Psychiatric Disorders.; Genome-wide and Mendelian randomisation studies of liver MRI yield insights into the pathogenesis of steatohepatitis.; Genome-wide association analyses of physical activity and sedentary behavior provide insights into underlying mechanisms and roles in disease prevention.; Genome-wide association analyses of risk tolerance and risky behaviors in over 1 million individuals identify hundreds of loci and shared genetic influences.; Genome-wide association analyses using electronic health records identify new loci influencing blood pressure variation.; Genome-wide association analysis identifies three new susceptibility loci for childhood body mass index.; Genome-wide association analysis of 19,629 individuals identifies variants influencing regional brain volumes and refines their genetic co-architecture with cognitive and mental health traits.; Genome-wide association and Mendelian randomization study of NT-proBNP in patients with acute coronary syndrome.; Genome-wide association meta-analysis in 269,867 individuals identifies new genetic and functional links to intelligence.; Genome-wide association studies and Mendelian randomization analyses for leisure sedentary behaviours.; Genome-wide association studies of brain imaging phenotypes in UK Biobank.; Genome-wide association study identifies 48 common genetic variants associated with handedness.; Genome-wide association study identifies genetic loci for self-reported habitual sleep duration supported by accelerometer-derived estimates.; Genome-wide association study identifies six new loci influencing pulse pressure and mean arterial pressure.; Genome-wide association study of alcohol consumption and use disorder in 274,424 individuals from multiple populations.; Genome-wide association study of medication-use and associated disease in the UK Biobank.; Genome-wide association study of schizophrenia in Ashkenazi Jews.; Genome-wide association study of self-reported walking pace suggests beneficial effects of brisk walking on health and survival.; Genome-wide discovery of genetic loci that uncouple excess adiposity from its comorbidities.; Genome-wide meta-analysis of 241,258 adults accounting for smoking behaviour identifies novel loci for obesity traits.; Genome-wide meta-analysis of insomnia prioritizes genes associated with metabolic and psychiatric pathways.; Genome-wide meta-analysis of muscle weakness identifies 15 susceptibility loci in older men and women.; Genome-wide meta-analysis of problematic alcohol use in 435,563 individuals yields insights into biology and relationships with other traits.; Genome-wide physical activity interactions in adiposity - A meta-analysis of 200,452 adults.; Genomics of body fat percentage may contribute to sex bias in anorexia nervosa.; High Blood Pressure and Intraocular Pressure: A Mendelian Randomization Study.; Identification of new therapeutic targets for osteoarthritis through genome-wide analyses of UK Biobank data.; Investigating the genetic architecture of noncognitive skills using GWAS-by-subtraction.; Large-scale GWAS of food liking reveals genetic determinants and genetic correlations with distinct neurophysiological traits.; Leveraging Polygenic Functional Enrichment to Improve GWAS Power.; Loss-of-function genomic variants highlight potential therapeutic targets for cardiovascular disease.; Mapping genomic loci implicates genes and synaptic biology in schizophrenia.; Meta-analysis identifies common and rare variants influencing blood pressure and overlapping with metabolic trait loci.; Meta-analysis of 542,934 subjects of European ancestry identifies new genes and mechanisms predisposing to refractive error and myopia.; Meta-analysis of genome-wide association studies for body fat distribution in 694,649 individuals of European ancestry.; Multi-Ancestry Genome-wide Association Study Accounting for Gene-Psychosocial Factor Interactions Identifies Novel Loci for Blood Pressure Traits.; Multi-ancestry genome-wide gene-smoking interaction study of 387,272 individuals identifies new loci associated with serum lipids.; Multi-trait analysis for genome-wide association study of five psychiatric disorders.; Multitrait genetic association analysis identifies 50 new risk loci for gastro-oesophageal reflux, seven new loci for Barrett's oesophagus and provides insights into clinical heterogeneity in reflux diagnosis.; Multivariate genome-wide association study on tissue-sensitive diffusion metrics highlights pathways that shape the human brain.; New alcohol-related genes suggest shared genetic mechanisms with neuropsychiatric disorders.; Novel Blood Pressure Locus and Gene Discovery Using Genome-Wide Association Study and Expression Data Sets From Blood and the Kidney.; Novel genetic associations for blood pressure identified via gene-alcohol interaction in up to 570K individuals across multiple ancestries.; Novel loci for childhood body mass index and shared heritability with adult cardiometabolic traits.; Ordered multinomial regression for genetic association analysis of ordinal phenotypes at Biobank scale.; Polygenic Hyperlipidemias and Coronary Artery Disease Risk.; Predicted loss and gain of function mutations in ACO1 are associated with erythropoiesis.; Protein-altering variants associated with body mass index implicate pathways that control energy intake and expenditure in obesity.; Shared Genetic and Experimental Links between Obesity-Related Traits and Asthma Subtypes in UK Biobank.; Shared Genetics and Causality Between Decaffeinated Coffee Consumption and Neuropsychiatric Diseases: A Large-Scale Genome-Wide Cross-Trait Analysis and Mendelian Randomization Analysis.; Shared heritability of human face and brain shape.; Strong impact of natural-selection-free heterogeneity in genetics of age-related phenotypes.; Study of 300,486 individuals identifies 148 independent genetic loci influencing general cognitive function.; Testosterone and socioeconomic position: Mendelian randomization in 306,248 men and women in UK Biobank.; The Genetic and Neural Substrates of Externalizing Behavior.; The Impact of Removing Former Drinkers from Genome-wide Association Studies of AUDIT-C.; The Influence of Age and Sex on Genetic Associations with Adult Body Size and Shape: A Large-Scale Genome-Wide Interaction Study.; The Polygenic and Monogenic Basis of Blood Traits and Diseases.; The genetic architecture of human cortical folding.; The genetic architecture of the human thalamus and its overlap with ten common brain disorders.; The genetics of blood pressure regulation and its target organs from association studies in 342,415 individuals.; The power of genetic diversity in genome-wide association studies of lipids.; Trans-ancestry meta-analyses identify rare and common variants associated with blood pressure and hypertension.; Trans-ethnic analysis of metabochip data identifies two new loci associated with BMI.; Trans-ethnic and Ancestry-Specific Blood-Cell Genetics in 746,667 Individuals from 5 Global Populations.; Trans-ethnic association study of blood pressure determinants in over 750,000 individuals.; Understanding the genetic determinants of the brain with MOSTest.; Urate, Blood Pressure, and Cardiovascular Disease: Evidence From Mendelian Randomization and Meta-Analysis of Clinical Trials.; Use of genetic variation to separate the effects of early and later life adiposity on disease risk: mendelian randomisation study.; Variants in the FTO and CDKAL1 loci have recessive effects on risk of obesity and type 2 diabetes, respectively.; Vertex-wise multivariate genome-wide association study identifies 780 unique genetic loci associated with cortical morphology.	109	Other measurement	brain volume	Neuroimaging measurement	Measurement
SLC39A8	rs13107325	IDP T1 FAST ROIs L ventral striatum	296	Cerebellum	1	A Genome Wide Association Study For Shoulder Impingement and Rotator Cuff Disease.; A Large Multi-ethnic Genome-Wide Association Study of Adult Body Mass Index Identifies Novel Loci.; A combined analysis of genetically correlated traits identifies 187 loci and a role for neurogenesis and myelination in intelligence.; A cross-population atlas of genetic associations for 220 human phenotypes.; A large electronic-health-record-based genome-wide study of serum lipids.; An expanded set of genome-wide association studies of brain imaging phenotypes in UK Biobank.; Association analyses of 249,796 individuals reveal 18 new loci associated with body mass index.; Association of Myopia and Intraocular Pressure With Retinal Detachment in European Descent Participants of the UK Biobank Cohort: A Mendelian Randomization Study.; Association of a Schizophrenia-Risk Nonsynonymous Variant With Putamen Volume in Adolescents: A Voxelwise and Genome-Wide Association Study.; Association studies of up to 1.2 million individuals yield new insights into the genetic etiology of tobacco and alcohol use.; Biological Insights Into Muscular Strength: Genetic Findings in the UK Biobank.; Biological, clinical and population relevance of 95 loci for blood lipids.; Boosting Schizophrenia Genetics by Utilizing Genetic Overlap With Brain Morphology.; Characterising metabolomic signatures of lipid-modifying therapies through drug target mendelian randomisation.; Common schizophrenia alleles are enriched in mutation-intolerant genes and in regions under strong background selection.; Comparative genetic architectures of schizophrenia in East Asian and European populations.; Deciphering osteoarthritis genetics across 826,690 individuals from 9 populations.; Discovery and refinement of loci associated with lipid levels.; Discovery of 318 new risk loci for type 2 diabetes and related vascular outcomes among 1.4 million participants in a multi-ancestry meta-analysis.; Dissection of genetic variation and evidence for pleiotropy in male pattern baldness.; Epigenomic and transcriptomic analyses define core cell types, genes and targetable mechanisms for kidney disease.; Evaluating the relationship between circulating lipoprotein lipids and apolipoproteins with risk of coronary heart disease: A multivariable Mendelian randomisation analysis.; Exome Chip Meta-analysis Fine Maps Causal Variants and Elucidates the Genetic Architecture of Rare Coding Variants in Smoking and Alcohol Use.; Functional validity, role, and implications of heavy alcohol consumption genetic loci.; GWAS of allometric body-shape indices in UK Biobank identifies loci suggesting associations with morphogenesis, organogenesis, adrenal cell renewal and cancer.; Gene discovery and polygenic prediction from a genome-wide association study of educational attainment in 1.1 million individuals.; Genetic Relationships between Attention-Deficit/Hyperactivity Disorder, Autism Spectrum Disorder, and Intelligence.; Genetic analysis in European ancestry individuals identifies 517 loci associated with liver enzymes.; Genetic architecture of subcortical brain structures in 38,851 individuals.; Genetic evidence for different adiposity phenotypes and their opposing influence on ectopic fat and risk of cardiometabolic disease.; Genetic studies of body mass index yield new insights for obesity biology.; Genetic variants in novel pathways influence blood pressure and cardiovascular disease risk.; Genetically-Determined Serum Calcium Levels and Markers of Ventricular Repolarisation: A Mendelian Randomization Study in the UK Biobank.; Genetics of blood lipids among ~300,000 multi-ethnic participants of the Million Veteran Program.; Genome wide association study identifies genetic associations with perceived age.; Genome-Wide Association Study Meta-Analysis of the Alcohol Use Disorders Identification Test (AUDIT) in Two Population-Based Cohorts.; Genome-Wide Association Study of the Metabolic Syndrome in UK Biobank.; Genome-wide Association Analysis of Parkinson's Disease and Schizophrenia Reveals Shared Genetic Architecture and Identifies Novel Risk Loci.; Genome-wide Association Study Shows That Executive Functioning Is Influenced by GABAergic Processes and Is a Neurocognitive Genetic Correlate of Psychiatric Disorders.; Genome-wide and Mendelian randomisation studies of liver MRI yield insights into the pathogenesis of steatohepatitis.; Genome-wide association analyses of physical activity and sedentary behavior provide insights into underlying mechanisms and roles in disease prevention.; Genome-wide association analyses of risk tolerance and risky behaviors in over 1 million individuals identify hundreds of loci and shared genetic influences.; Genome-wide association analyses using electronic health records identify new loci influencing blood pressure variation.; Genome-wide association analysis identifies three new susceptibility loci for childhood body mass index.; Genome-wide association analysis of 19,629 individuals identifies variants influencing regional brain volumes and refines their genetic co-architecture with cognitive and mental health traits.; Genome-wide association and Mendelian randomization study of NT-proBNP in patients with acute coronary syndrome.; Genome-wide association meta-analysis in 269,867 individuals identifies new genetic and functional links to intelligence.; Genome-wide association studies and Mendelian randomization analyses for leisure sedentary behaviours.; Genome-wide association studies of brain imaging phenotypes in UK Biobank.; Genome-wide association study identifies 48 common genetic variants associated with handedness.; Genome-wide association study identifies genetic loci for self-reported habitual sleep duration supported by accelerometer-derived estimates.; Genome-wide association study identifies six new loci influencing pulse pressure and mean arterial pressure.; Genome-wide association study of alcohol consumption and use disorder in 274,424 individuals from multiple populations.; Genome-wide association study of medication-use and associated disease in the UK Biobank.; Genome-wide association study of schizophrenia in Ashkenazi Jews.; Genome-wide association study of self-reported walking pace suggests beneficial effects of brisk walking on health and survival.; Genome-wide discovery of genetic loci that uncouple excess adiposity from its comorbidities.; Genome-wide meta-analysis of 241,258 adults accounting for smoking behaviour identifies novel loci for obesity traits.; Genome-wide meta-analysis of insomnia prioritizes genes associated with metabolic and psychiatric pathways.; Genome-wide meta-analysis of muscle weakness identifies 15 susceptibility loci in older men and women.; Genome-wide meta-analysis of problematic alcohol use in 435,563 individuals yields insights into biology and relationships with other traits.; Genome-wide physical activity interactions in adiposity - A meta-analysis of 200,452 adults.; Genomics of body fat percentage may contribute to sex bias in anorexia nervosa.; High Blood Pressure and Intraocular Pressure: A Mendelian Randomization Study.; Identification of new therapeutic targets for osteoarthritis through genome-wide analyses of UK Biobank data.; Investigating the genetic architecture of noncognitive skills using GWAS-by-subtraction.; Large-scale GWAS of food liking reveals genetic determinants and genetic correlations with distinct neurophysiological traits.; Leveraging Polygenic Functional Enrichment to Improve GWAS Power.; Loss-of-function genomic variants highlight potential therapeutic targets for cardiovascular disease.; Mapping genomic loci implicates genes and synaptic biology in schizophrenia.; Meta-analysis identifies common and rare variants influencing blood pressure and overlapping with metabolic trait loci.; Meta-analysis of 542,934 subjects of European ancestry identifies new genes and mechanisms predisposing to refractive error and myopia.; Meta-analysis of genome-wide association studies for body fat distribution in 694,649 individuals of European ancestry.; Multi-Ancestry Genome-wide Association Study Accounting for Gene-Psychosocial Factor Interactions Identifies Novel Loci for Blood Pressure Traits.; Multi-ancestry genome-wide gene-smoking interaction study of 387,272 individuals identifies new loci associated with serum lipids.; Multi-trait analysis for genome-wide association study of five psychiatric disorders.; Multitrait genetic association analysis identifies 50 new risk loci for gastro-oesophageal reflux, seven new loci for Barrett's oesophagus and provides insights into clinical heterogeneity in reflux diagnosis.; Multivariate genome-wide association study on tissue-sensitive diffusion metrics highlights pathways that shape the human brain.; New alcohol-related genes suggest shared genetic mechanisms with neuropsychiatric disorders.; Novel Blood Pressure Locus and Gene Discovery Using Genome-Wide Association Study and Expression Data Sets From Blood and the Kidney.; Novel genetic associations for blood pressure identified via gene-alcohol interaction in up to 570K individuals across multiple ancestries.; Novel loci for childhood body mass index and shared heritability with adult cardiometabolic traits.; Ordered multinomial regression for genetic association analysis of ordinal phenotypes at Biobank scale.; Polygenic Hyperlipidemias and Coronary Artery Disease Risk.; Predicted loss and gain of function mutations in ACO1 are associated with erythropoiesis.; Protein-altering variants associated with body mass index implicate pathways that control energy intake and expenditure in obesity.; Shared Genetic and Experimental Links between Obesity-Related Traits and Asthma Subtypes in UK Biobank.; Shared Genetics and Causality Between Decaffeinated Coffee Consumption and Neuropsychiatric Diseases: A Large-Scale Genome-Wide Cross-Trait Analysis and Mendelian Randomization Analysis.; Shared heritability of human face and brain shape.; Strong impact of natural-selection-free heterogeneity in genetics of age-related phenotypes.; Study of 300,486 individuals identifies 148 independent genetic loci influencing general cognitive function.; Testosterone and socioeconomic position: Mendelian randomization in 306,248 men and women in UK Biobank.; The Genetic and Neural Substrates of Externalizing Behavior.; The Impact of Removing Former Drinkers from Genome-wide Association Studies of AUDIT-C.; The Influence of Age and Sex on Genetic Associations with Adult Body Size and Shape: A Large-Scale Genome-Wide Interaction Study.; The Polygenic and Monogenic Basis of Blood Traits and Diseases.; The genetic architecture of human cortical folding.; The genetic architecture of the human thalamus and its overlap with ten common brain disorders.; The genetics of blood pressure regulation and its target organs from association studies in 342,415 individuals.; The power of genetic diversity in genome-wide association studies of lipids.; Trans-ancestry meta-analyses identify rare and common variants associated with blood pressure and hypertension.; Trans-ethnic analysis of metabochip data identifies two new loci associated with BMI.; Trans-ethnic and Ancestry-Specific Blood-Cell Genetics in 746,667 Individuals from 5 Global Populations.; Trans-ethnic association study of blood pressure determinants in over 750,000 individuals.; Understanding the genetic determinants of the brain with MOSTest.; Urate, Blood Pressure, and Cardiovascular Disease: Evidence From Mendelian Randomization and Meta-Analysis of Clinical Trials.; Use of genetic variation to separate the effects of early and later life adiposity on disease risk: mendelian randomisation study.; Variants in the FTO and CDKAL1 loci have recessive effects on risk of obesity and type 2 diabetes, respectively.; Vertex-wise multivariate genome-wide association study identifies 780 unique genetic loci associated with cortical morphology.	109	Other measurement	brain volume	Neuroimaging measurement	Measurement
