## Supplementary Tables 1-25 for "Regional brain-age gaps reveal a shared polygenic architecture and regionally patterned clinical and cell-type associations" (part 3 of 3)

### Sheet: Table S12 (continued)
Supplementary Table 12 | Expanded and ontology-harmonized GWAS Catalog trait annotations for the mapped gene groups.
SLC39A8	rs13107325	IDP T1 FAST ROIs R caudate	296	Cerebellum	1	A Genome Wide Association Study For Shoulder Impingement and Rotator Cuff Disease.; A Large Multi-ethnic Genome-Wide Association Study of Adult Body Mass Index Identifies Novel Loci.; A combined analysis of genetically correlated traits identifies 187 loci and a role for neurogenesis and myelination in intelligence.; A cross-population atlas of genetic associations for 220 human phenotypes.; A large electronic-health-record-based genome-wide study of serum lipids.; An expanded set of genome-wide association studies of brain imaging phenotypes in UK Biobank.; Association analyses of 249,796 individuals reveal 18 new loci associated with body mass index.; Association of Myopia and Intraocular Pressure With Retinal Detachment in European Descent Participants of the UK Biobank Cohort: A Mendelian Randomization Study.; Association of a Schizophrenia-Risk Nonsynonymous Variant With Putamen Volume in Adolescents: A Voxelwise and Genome-Wide Association Study.; Association studies of up to 1.2 million individuals yield new insights into the genetic etiology of tobacco and alcohol use.; Biological Insights Into Muscular Strength: Genetic Findings in the UK Biobank.; Biological, clinical and population relevance of 95 loci for blood lipids.; Boosting Schizophrenia Genetics by Utilizing Genetic Overlap With Brain Morphology.; Characterising metabolomic signatures of lipid-modifying therapies through drug target mendelian randomisation.; Common schizophrenia alleles are enriched in mutation-intolerant genes and in regions under strong background selection.; Comparative genetic architectures of schizophrenia in East Asian and European populations.; Deciphering osteoarthritis genetics across 826,690 individuals from 9 populations.; Discovery and refinement of loci associated with lipid levels.; Discovery of 318 new risk loci for type 2 diabetes and related vascular outcomes among 1.4 million participants in a multi-ancestry meta-analysis.; Dissection of genetic variation and evidence for pleiotropy in male pattern baldness.; Epigenomic and transcriptomic analyses define core cell types, genes and targetable mechanisms for kidney disease.; Evaluating the relationship between circulating lipoprotein lipids and apolipoproteins with risk of coronary heart disease: A multivariable Mendelian randomisation analysis.; Exome Chip Meta-analysis Fine Maps Causal Variants and Elucidates the Genetic Architecture of Rare Coding Variants in Smoking and Alcohol Use.; Functional validity, role, and implications of heavy alcohol consumption genetic loci.; GWAS of allometric body-shape indices in UK Biobank identifies loci suggesting associations with morphogenesis, organogenesis, adrenal cell renewal and cancer.; Gene discovery and polygenic prediction from a genome-wide association study of educational attainment in 1.1 million individuals.; Genetic Relationships between Attention-Deficit/Hyperactivity Disorder, Autism Spectrum Disorder, and Intelligence.; Genetic analysis in European ancestry individuals identifies 517 loci associated with liver enzymes.; Genetic architecture of subcortical brain structures in 38,851 individuals.; Genetic evidence for different adiposity phenotypes and their opposing influence on ectopic fat and risk of cardiometabolic disease.; Genetic studies of body mass index yield new insights for obesity biology.; Genetic variants in novel pathways influence blood pressure and cardiovascular disease risk.; Genetically-Determined Serum Calcium Levels and Markers of Ventricular Repolarisation: A Mendelian Randomization Study in the UK Biobank.; Genetics of blood lipids among ~300,000 multi-ethnic participants of the Million Veteran Program.; Genome wide association study identifies genetic associations with perceived age.; Genome-Wide Association Study Meta-Analysis of the Alcohol Use Disorders Identification Test (AUDIT) in Two Population-Based Cohorts.; Genome-Wide Association Study of the Metabolic Syndrome in UK Biobank.; Genome-wide Association Analysis of Parkinson's Disease and Schizophrenia Reveals Shared Genetic Architecture and Identifies Novel Risk Loci.; Genome-wide Association Study Shows That Executive Functioning Is Influenced by GABAergic Processes and Is a Neurocognitive Genetic Correlate of Psychiatric Disorders.; Genome-wide and Mendelian randomisation studies of liver MRI yield insights into the pathogenesis of steatohepatitis.; Genome-wide association analyses of physical activity and sedentary behavior provide insights into underlying mechanisms and roles in disease prevention.; Genome-wide association analyses of risk tolerance and risky behaviors in over 1 million individuals identify hundreds of loci and shared genetic influences.; Genome-wide association analyses using electronic health records identify new loci influencing blood pressure variation.; Genome-wide association analysis identifies three new susceptibility loci for childhood body mass index.; Genome-wide association analysis of 19,629 individuals identifies variants influencing regional brain volumes and refines their genetic co-architecture with cognitive and mental health traits.; Genome-wide association and Mendelian randomization study of NT-proBNP in patients with acute coronary syndrome.; Genome-wide association meta-analysis in 269,867 individuals identifies new genetic and functional links to intelligence.; Genome-wide association studies and Mendelian randomization analyses for leisure sedentary behaviours.; Genome-wide association studies of brain imaging phenotypes in UK Biobank.; Genome-wide association study identifies 48 common genetic variants associated with handedness.; Genome-wide association study identifies genetic loci for self-reported habitual sleep duration supported by accelerometer-derived estimates.; Genome-wide association study identifies six new loci influencing pulse pressure and mean arterial pressure.; Genome-wide association study of alcohol consumption and use disorder in 274,424 individuals from multiple populations.; Genome-wide association study of medication-use and associated disease in the UK Biobank.; Genome-wide association study of schizophrenia in Ashkenazi Jews.; Genome-wide association study of self-reported walking pace suggests beneficial effects of brisk walking on health and survival.; Genome-wide discovery of genetic loci that uncouple excess adiposity from its comorbidities.; Genome-wide meta-analysis of 241,258 adults accounting for smoking behaviour identifies novel loci for obesity traits.; Genome-wide meta-analysis of insomnia prioritizes genes associated with metabolic and psychiatric pathways.; Genome-wide meta-analysis of muscle weakness identifies 15 susceptibility loci in older men and women.; Genome-wide meta-analysis of problematic alcohol use in 435,563 individuals yields insights into biology and relationships with other traits.; Genome-wide physical activity interactions in adiposity - A meta-analysis of 200,452 adults.; Genomics of body fat percentage may contribute to sex bias in anorexia nervosa.; High Blood Pressure and Intraocular Pressure: A Mendelian Randomization Study.; Identification of new therapeutic targets for osteoarthritis through genome-wide analyses of UK Biobank data.; Investigating the genetic architecture of noncognitive skills using GWAS-by-subtraction.; Large-scale GWAS of food liking reveals genetic determinants and genetic correlations with distinct neurophysiological traits.; Leveraging Polygenic Functional Enrichment to Improve GWAS Power.; Loss-of-function genomic variants highlight potential therapeutic targets for cardiovascular disease.; Mapping genomic loci implicates genes and synaptic biology in schizophrenia.; Meta-analysis identifies common and rare variants influencing blood pressure and overlapping with metabolic trait loci.; Meta-analysis of 542,934 subjects of European ancestry identifies new genes and mechanisms predisposing to refractive error and myopia.; Meta-analysis of genome-wide association studies for body fat distribution in 694,649 individuals of European ancestry.; Multi-Ancestry Genome-wide Association Study Accounting for Gene-Psychosocial Factor Interactions Identifies Novel Loci for Blood Pressure Traits.; Multi-ancestry genome-wide gene-smoking interaction study of 387,272 individuals identifies new loci associated with serum lipids.; Multi-trait analysis for genome-wide association study of five psychiatric disorders.; Multitrait genetic association analysis identifies 50 new risk loci for gastro-oesophageal reflux, seven new loci for Barrett's oesophagus and provides insights into clinical heterogeneity in reflux diagnosis.; Multivariate genome-wide association study on tissue-sensitive diffusion metrics highlights pathways that shape the human brain.; New alcohol-related genes suggest shared genetic mechanisms with neuropsychiatric disorders.; Novel Blood Pressure Locus and Gene Discovery Using Genome-Wide Association Study and Expression Data Sets From Blood and the Kidney.; Novel genetic associations for blood pressure identified via gene-alcohol interaction in up to 570K individuals across multiple ancestries.; Novel loci for childhood body mass index and shared heritability with adult cardiometabolic traits.; Ordered multinomial regression for genetic association analysis of ordinal phenotypes at Biobank scale.; Polygenic Hyperlipidemias and Coronary Artery Disease Risk.; Predicted loss and gain of function mutations in ACO1 are associated with erythropoiesis.; Protein-altering variants associated with body mass index implicate pathways that control energy intake and expenditure in obesity.; Shared Genetic and Experimental Links between Obesity-Related Traits and Asthma Subtypes in UK Biobank.; Shared Genetics and Causality Between Decaffeinated Coffee Consumption and Neuropsychiatric Diseases: A Large-Scale Genome-Wide Cross-Trait Analysis and Mendelian Randomization Analysis.; Shared heritability of human face and brain shape.; Strong impact of natural-selection-free heterogeneity in genetics of age-related phenotypes.; Study of 300,486 individuals identifies 148 independent genetic loci influencing general cognitive function.; Testosterone and socioeconomic position: Mendelian randomization in 306,248 men and women in UK Biobank.; The Genetic and Neural Substrates of Externalizing Behavior.; The Impact of Removing Former Drinkers from Genome-wide Association Studies of AUDIT-C.; The Influence of Age and Sex on Genetic Associations with Adult Body Size and Shape: A Large-Scale Genome-Wide Interaction Study.; The Polygenic and Monogenic Basis of Blood Traits and Diseases.; The genetic architecture of human cortical folding.; The genetic architecture of the human thalamus and its overlap with ten common brain disorders.; The genetics of blood pressure regulation and its target organs from association studies in 342,415 individuals.; The power of genetic diversity in genome-wide association studies of lipids.; Trans-ancestry meta-analyses identify rare and common variants associated with blood pressure and hypertension.; Trans-ethnic analysis of metabochip data identifies two new loci associated with BMI.; Trans-ethnic and Ancestry-Specific Blood-Cell Genetics in 746,667 Individuals from 5 Global Populations.; Trans-ethnic association study of blood pressure determinants in over 750,000 individuals.; Understanding the genetic determinants of the brain with MOSTest.; Urate, Blood Pressure, and Cardiovascular Disease: Evidence From Mendelian Randomization and Meta-Analysis of Clinical Trials.; Use of genetic variation to separate the effects of early and later life adiposity on disease risk: mendelian randomisation study.; Variants in the FTO and CDKAL1 loci have recessive effects on risk of obesity and type 2 diabetes, respectively.; Vertex-wise multivariate genome-wide association study identifies 780 unique genetic loci associated with cortical morphology.	109	Other measurement	brain volume	Neuroimaging measurement	Measurement
SLC39A8	rs13107325	IDP T1 FAST ROIs R cerebellum IX	296	Cerebellum	1	A Genome Wide Association Study For Shoulder Impingement and Rotator Cuff Disease.; A Large Multi-ethnic Genome-Wide Association Study of Adult Body Mass Index Identifies Novel Loci.; A combined analysis of genetically correlated traits identifies 187 loci and a role for neurogenesis and myelination in intelligence.; A cross-population atlas of genetic associations for 220 human phenotypes.; A large electronic-health-record-based genome-wide study of serum lipids.; An expanded set of genome-wide association studies of brain imaging phenotypes in UK Biobank.; Association analyses of 249,796 individuals reveal 18 new loci associated with body mass index.; Association of Myopia and Intraocular Pressure With Retinal Detachment in European Descent Participants of the UK Biobank Cohort: A Mendelian Randomization Study.; Association of a Schizophrenia-Risk Nonsynonymous Variant With Putamen Volume in Adolescents: A Voxelwise and Genome-Wide Association Study.; Association studies of up to 1.2 million individuals yield new insights into the genetic etiology of tobacco and alcohol use.; Biological Insights Into Muscular Strength: Genetic Findings in the UK Biobank.; Biological, clinical and population relevance of 95 loci for blood lipids.; Boosting Schizophrenia Genetics by Utilizing Genetic Overlap With Brain Morphology.; Characterising metabolomic signatures of lipid-modifying therapies through drug target mendelian randomisation.; Common schizophrenia alleles are enriched in mutation-intolerant genes and in regions under strong background selection.; Comparative genetic architectures of schizophrenia in East Asian and European populations.; Deciphering osteoarthritis genetics across 826,690 individuals from 9 populations.; Discovery and refinement of loci associated with lipid levels.; Discovery of 318 new risk loci for type 2 diabetes and related vascular outcomes among 1.4 million participants in a multi-ancestry meta-analysis.; Dissection of genetic variation and evidence for pleiotropy in male pattern baldness.; Epigenomic and transcriptomic analyses define core cell types, genes and targetable mechanisms for kidney disease.; Evaluating the relationship between circulating lipoprotein lipids and apolipoproteins with risk of coronary heart disease: A multivariable Mendelian randomisation analysis.; Exome Chip Meta-analysis Fine Maps Causal Variants and Elucidates the Genetic Architecture of Rare Coding Variants in Smoking and Alcohol Use.; Functional validity, role, and implications of heavy alcohol consumption genetic loci.; GWAS of allometric body-shape indices in UK Biobank identifies loci suggesting associations with morphogenesis, organogenesis, adrenal cell renewal and cancer.; Gene discovery and polygenic prediction from a genome-wide association study of educational attainment in 1.1 million individuals.; Genetic Relationships between Attention-Deficit/Hyperactivity Disorder, Autism Spectrum Disorder, and Intelligence.; Genetic analysis in European ancestry individuals identifies 517 loci associated with liver enzymes.; Genetic architecture of subcortical brain structures in 38,851 individuals.; Genetic evidence for different adiposity phenotypes and their opposing influence on ectopic fat and risk of cardiometabolic disease.; Genetic studies of body mass index yield new insights for obesity biology.; Genetic variants in novel pathways influence blood pressure and cardiovascular disease risk.; Genetically-Determined Serum Calcium Levels and Markers of Ventricular Repolarisation: A Mendelian Randomization Study in the UK Biobank.; Genetics of blood lipids among ~300,000 multi-ethnic participants of the Million Veteran Program.; Genome wide association study identifies genetic associations with perceived age.; Genome-Wide Association Study Meta-Analysis of the Alcohol Use Disorders Identification Test (AUDIT) in Two Population-Based Cohorts.; Genome-Wide Association Study of the Metabolic Syndrome in UK Biobank.; Genome-wide Association Analysis of Parkinson's Disease and Schizophrenia Reveals Shared Genetic Architecture and Identifies Novel Risk Loci.; Genome-wide Association Study Shows That Executive Functioning Is Influenced by GABAergic Processes and Is a Neurocognitive Genetic Correlate of Psychiatric Disorders.; Genome-wide and Mendelian randomisation studies of liver MRI yield insights into the pathogenesis of steatohepatitis.; Genome-wide association analyses of physical activity and sedentary behavior provide insights into underlying mechanisms and roles in disease prevention.; Genome-wide association analyses of risk tolerance and risky behaviors in over 1 million individuals identify hundreds of loci and shared genetic influences.; Genome-wide association analyses using electronic health records identify new loci influencing blood pressure variation.; Genome-wide association analysis identifies three new susceptibility loci for childhood body mass index.; Genome-wide association analysis of 19,629 individuals identifies variants influencing regional brain volumes and refines their genetic co-architecture with cognitive and mental health traits.; Genome-wide association and Mendelian randomization study of NT-proBNP in patients with acute coronary syndrome.; Genome-wide association meta-analysis in 269,867 individuals identifies new genetic and functional links to intelligence.; Genome-wide association studies and Mendelian randomization analyses for leisure sedentary behaviours.; Genome-wide association studies of brain imaging phenotypes in UK Biobank.; Genome-wide association study identifies 48 common genetic variants associated with handedness.; Genome-wide association study identifies genetic loci for self-reported habitual sleep duration supported by accelerometer-derived estimates.; Genome-wide association study identifies six new loci influencing pulse pressure and mean arterial pressure.; Genome-wide association study of alcohol consumption and use disorder in 274,424 individuals from multiple populations.; Genome-wide association study of medication-use and associated disease in the UK Biobank.; Genome-wide association study of schizophrenia in Ashkenazi Jews.; Genome-wide association study of self-reported walking pace suggests beneficial effects of brisk walking on health and survival.; Genome-wide discovery of genetic loci that uncouple excess adiposity from its comorbidities.; Genome-wide meta-analysis of 241,258 adults accounting for smoking behaviour identifies novel loci for obesity traits.; Genome-wide meta-analysis of insomnia prioritizes genes associated with metabolic and psychiatric pathways.; Genome-wide meta-analysis of muscle weakness identifies 15 susceptibility loci in older men and women.; Genome-wide meta-analysis of problematic alcohol use in 435,563 individuals yields insights into biology and relationships with other traits.; Genome-wide physical activity interactions in adiposity - A meta-analysis of 200,452 adults.; Genomics of body fat percentage may contribute to sex bias in anorexia nervosa.; High Blood Pressure and Intraocular Pressure: A Mendelian Randomization Study.; Identification of new therapeutic targets for osteoarthritis through genome-wide analyses of UK Biobank data.; Investigating the genetic architecture of noncognitive skills using GWAS-by-subtraction.; Large-scale GWAS of food liking reveals genetic determinants and genetic correlations with distinct neurophysiological traits.; Leveraging Polygenic Functional Enrichment to Improve GWAS Power.; Loss-of-function genomic variants highlight potential therapeutic targets for cardiovascular disease.; Mapping genomic loci implicates genes and synaptic biology in schizophrenia.; Meta-analysis identifies common and rare variants influencing blood pressure and overlapping with metabolic trait loci.; Meta-analysis of 542,934 subjects of European ancestry identifies new genes and mechanisms predisposing to refractive error and myopia.; Meta-analysis of genome-wide association studies for body fat distribution in 694,649 individuals of European ancestry.; Multi-Ancestry Genome-wide Association Study Accounting for Gene-Psychosocial Factor Interactions Identifies Novel Loci for Blood Pressure Traits.; Multi-ancestry genome-wide gene-smoking interaction study of 387,272 individuals identifies new loci associated with serum lipids.; Multi-trait analysis for genome-wide association study of five psychiatric disorders.; Multitrait genetic association analysis identifies 50 new risk loci for gastro-oesophageal reflux, seven new loci for Barrett's oesophagus and provides insights into clinical heterogeneity in reflux diagnosis.; Multivariate genome-wide association study on tissue-sensitive diffusion metrics highlights pathways that shape the human brain.; New alcohol-related genes suggest shared genetic mechanisms with neuropsychiatric disorders.; Novel Blood Pressure Locus and Gene Discovery Using Genome-Wide Association Study and Expression Data Sets From Blood and the Kidney.; Novel genetic associations for blood pressure identified via gene-alcohol interaction in up to 570K individuals across multiple ancestries.; Novel loci for childhood body mass index and shared heritability with adult cardiometabolic traits.; Ordered multinomial regression for genetic association analysis of ordinal phenotypes at Biobank scale.; Polygenic Hyperlipidemias and Coronary Artery Disease Risk.; Predicted loss and gain of function mutations in ACO1 are associated with erythropoiesis.; Protein-altering variants associated with body mass index implicate pathways that control energy intake and expenditure in obesity.; Shared Genetic and Experimental Links between Obesity-Related Traits and Asthma Subtypes in UK Biobank.; Shared Genetics and Causality Between Decaffeinated Coffee Consumption and Neuropsychiatric Diseases: A Large-Scale Genome-Wide Cross-Trait Analysis and Mendelian Randomization Analysis.; Shared heritability of human face and brain shape.; Strong impact of natural-selection-free heterogeneity in genetics of age-related phenotypes.; Study of 300,486 individuals identifies 148 independent genetic loci influencing general cognitive function.; Testosterone and socioeconomic position: Mendelian randomization in 306,248 men and women in UK Biobank.; The Genetic and Neural Substrates of Externalizing Behavior.; The Impact of Removing Former Drinkers from Genome-wide Association Studies of AUDIT-C.; The Influence of Age and Sex on Genetic Associations with Adult Body Size and Shape: A Large-Scale Genome-Wide Interaction Study.; The Polygenic and Monogenic Basis of Blood Traits and Diseases.; The genetic architecture of human cortical folding.; The genetic architecture of the human thalamus and its overlap with ten common brain disorders.; The genetics of blood pressure regulation and its target organs from association studies in 342,415 individuals.; The power of genetic diversity in genome-wide association studies of lipids.; Trans-ancestry meta-analyses identify rare and common variants associated with blood pressure and hypertension.; Trans-ethnic analysis of metabochip data identifies two new loci associated with BMI.; Trans-ethnic and Ancestry-Specific Blood-Cell Genetics in 746,667 Individuals from 5 Global Populations.; Trans-ethnic association study of blood pressure determinants in over 750,000 individuals.; Understanding the genetic determinants of the brain with MOSTest.; Urate, Blood Pressure, and Cardiovascular Disease: Evidence From Mendelian Randomization and Meta-Analysis of Clinical Trials.; Use of genetic variation to separate the effects of early and later life adiposity on disease risk: mendelian randomisation study.; Variants in the FTO and CDKAL1 loci have recessive effects on risk of obesity and type 2 diabetes, respectively.; Vertex-wise multivariate genome-wide association study identifies 780 unique genetic loci associated with cortical morphology.	109	Other measurement	brain volume	Neuroimaging measurement	Measurement
SLC39A8	rs13107325	IDP T1 FAST ROIs R cerebellum VI	296	Cerebellum	1	A Genome Wide Association Study For Shoulder Impingement and Rotator Cuff Disease.; A Large Multi-ethnic Genome-Wide Association Study of Adult Body Mass Index Identifies Novel Loci.; A combined analysis of genetically correlated traits identifies 187 loci and a role for neurogenesis and myelination in intelligence.; A cross-population atlas of genetic associations for 220 human phenotypes.; A large electronic-health-record-based genome-wide study of serum lipids.; An expanded set of genome-wide association studies of brain imaging phenotypes in UK Biobank.; Association analyses of 249,796 individuals reveal 18 new loci associated with body mass index.; Association of Myopia and Intraocular Pressure With Retinal Detachment in European Descent Participants of the UK Biobank Cohort: A Mendelian Randomization Study.; Association of a Schizophrenia-Risk Nonsynonymous Variant With Putamen Volume in Adolescents: A Voxelwise and Genome-Wide Association Study.; Association studies of up to 1.2 million individuals yield new insights into the genetic etiology of tobacco and alcohol use.; Biological Insights Into Muscular Strength: Genetic Findings in the UK Biobank.; Biological, clinical and population relevance of 95 loci for blood lipids.; Boosting Schizophrenia Genetics by Utilizing Genetic Overlap With Brain Morphology.; Characterising metabolomic signatures of lipid-modifying therapies through drug target mendelian randomisation.; Common schizophrenia alleles are enriched in mutation-intolerant genes and in regions under strong background selection.; Comparative genetic architectures of schizophrenia in East Asian and European populations.; Deciphering osteoarthritis genetics across 826,690 individuals from 9 populations.; Discovery and refinement of loci associated with lipid levels.; Discovery of 318 new risk loci for type 2 diabetes and related vascular outcomes among 1.4 million participants in a multi-ancestry meta-analysis.; Dissection of genetic variation and evidence for pleiotropy in male pattern baldness.; Epigenomic and transcriptomic analyses define core cell types, genes and targetable mechanisms for kidney disease.; Evaluating the relationship between circulating lipoprotein lipids and apolipoproteins with risk of coronary heart disease: A multivariable Mendelian randomisation analysis.; Exome Chip Meta-analysis Fine Maps Causal Variants and Elucidates the Genetic Architecture of Rare Coding Variants in Smoking and Alcohol Use.; Functional validity, role, and implications of heavy alcohol consumption genetic loci.; GWAS of allometric body-shape indices in UK Biobank identifies loci suggesting associations with morphogenesis, organogenesis, adrenal cell renewal and cancer.; Gene discovery and polygenic prediction from a genome-wide association study of educational attainment in 1.1 million individuals.; Genetic Relationships between Attention-Deficit/Hyperactivity Disorder, Autism Spectrum Disorder, and Intelligence.; Genetic analysis in European ancestry individuals identifies 517 loci associated with liver enzymes.; Genetic architecture of subcortical brain structures in 38,851 individuals.; Genetic evidence for different adiposity phenotypes and their opposing influence on ectopic fat and risk of cardiometabolic disease.; Genetic studies of body mass index yield new insights for obesity biology.; Genetic variants in novel pathways influence blood pressure and cardiovascular disease risk.; Genetically-Determined Serum Calcium Levels and Markers of Ventricular Repolarisation: A Mendelian Randomization Study in the UK Biobank.; Genetics of blood lipids among ~300,000 multi-ethnic participants of the Million Veteran Program.; Genome wide association study identifies genetic associations with perceived age.; Genome-Wide Association Study Meta-Analysis of the Alcohol Use Disorders Identification Test (AUDIT) in Two Population-Based Cohorts.; Genome-Wide Association Study of the Metabolic Syndrome in UK Biobank.; Genome-wide Association Analysis of Parkinson's Disease and Schizophrenia Reveals Shared Genetic Architecture and Identifies Novel Risk Loci.; Genome-wide Association Study Shows That Executive Functioning Is Influenced by GABAergic Processes and Is a Neurocognitive Genetic Correlate of Psychiatric Disorders.; Genome-wide and Mendelian randomisation studies of liver MRI yield insights into the pathogenesis of steatohepatitis.; Genome-wide association analyses of physical activity and sedentary behavior provide insights into underlying mechanisms and roles in disease prevention.; Genome-wide association analyses of risk tolerance and risky behaviors in over 1 million individuals identify hundreds of loci and shared genetic influences.; Genome-wide association analyses using electronic health records identify new loci influencing blood pressure variation.; Genome-wide association analysis identifies three new susceptibility loci for childhood body mass index.; Genome-wide association analysis of 19,629 individuals identifies variants influencing regional brain volumes and refines their genetic co-architecture with cognitive and mental health traits.; Genome-wide association and Mendelian randomization study of NT-proBNP in patients with acute coronary syndrome.; Genome-wide association meta-analysis in 269,867 individuals identifies new genetic and functional links to intelligence.; Genome-wide association studies and Mendelian randomization analyses for leisure sedentary behaviours.; Genome-wide association studies of brain imaging phenotypes in UK Biobank.; Genome-wide association study identifies 48 common genetic variants associated with handedness.; Genome-wide association study identifies genetic loci for self-reported habitual sleep duration supported by accelerometer-derived estimates.; Genome-wide association study identifies six new loci influencing pulse pressure and mean arterial pressure.; Genome-wide association study of alcohol consumption and use disorder in 274,424 individuals from multiple populations.; Genome-wide association study of medication-use and associated disease in the UK Biobank.; Genome-wide association study of schizophrenia in Ashkenazi Jews.; Genome-wide association study of self-reported walking pace suggests beneficial effects of brisk walking on health and survival.; Genome-wide discovery of genetic loci that uncouple excess adiposity from its comorbidities.; Genome-wide meta-analysis of 241,258 adults accounting for smoking behaviour identifies novel loci for obesity traits.; Genome-wide meta-analysis of insomnia prioritizes genes associated with metabolic and psychiatric pathways.; Genome-wide meta-analysis of muscle weakness identifies 15 susceptibility loci in older men and women.; Genome-wide meta-analysis of problematic alcohol use in 435,563 individuals yields insights into biology and relationships with other traits.; Genome-wide physical activity interactions in adiposity - A meta-analysis of 200,452 adults.; Genomics of body fat percentage may contribute to sex bias in anorexia nervosa.; High Blood Pressure and Intraocular Pressure: A Mendelian Randomization Study.; Identification of new therapeutic targets for osteoarthritis through genome-wide analyses of UK Biobank data.; Investigating the genetic architecture of noncognitive skills using GWAS-by-subtraction.; Large-scale GWAS of food liking reveals genetic determinants and genetic correlations with distinct neurophysiological traits.; Leveraging Polygenic Functional Enrichment to Improve GWAS Power.; Loss-of-function genomic variants highlight potential therapeutic targets for cardiovascular disease.; Mapping genomic loci implicates genes and synaptic biology in schizophrenia.; Meta-analysis identifies common and rare variants influencing blood pressure and overlapping with metabolic trait loci.; Meta-analysis of 542,934 subjects of European ancestry identifies new genes and mechanisms predisposing to refractive error and myopia.; Meta-analysis of genome-wide association studies for body fat distribution in 694,649 individuals of European ancestry.; Multi-Ancestry Genome-wide Association Study Accounting for Gene-Psychosocial Factor Interactions Identifies Novel Loci for Blood Pressure Traits.; Multi-ancestry genome-wide gene-smoking interaction study of 387,272 individuals identifies new loci associated with serum lipids.; Multi-trait analysis for genome-wide association study of five psychiatric disorders.; Multitrait genetic association analysis identifies 50 new risk loci for gastro-oesophageal reflux, seven new loci for Barrett's oesophagus and provides insights into clinical heterogeneity in reflux diagnosis.; Multivariate genome-wide association study on tissue-sensitive diffusion metrics highlights pathways that shape the human brain.; New alcohol-related genes suggest shared genetic mechanisms with neuropsychiatric disorders.; Novel Blood Pressure Locus and Gene Discovery Using Genome-Wide Association Study and Expression Data Sets From Blood and the Kidney.; Novel genetic associations for blood pressure identified via gene-alcohol interaction in up to 570K individuals across multiple ancestries.; Novel loci for childhood body mass index and shared heritability with adult cardiometabolic traits.; Ordered multinomial regression for genetic association analysis of ordinal phenotypes at Biobank scale.; Polygenic Hyperlipidemias and Coronary Artery Disease Risk.; Predicted loss and gain of function mutations in ACO1 are associated with erythropoiesis.; Protein-altering variants associated with body mass index implicate pathways that control energy intake and expenditure in obesity.; Shared Genetic and Experimental Links between Obesity-Related Traits and Asthma Subtypes in UK Biobank.; Shared Genetics and Causality Between Decaffeinated Coffee Consumption and Neuropsychiatric Diseases: A Large-Scale Genome-Wide Cross-Trait Analysis and Mendelian Randomization Analysis.; Shared heritability of human face and brain shape.; Strong impact of natural-selection-free heterogeneity in genetics of age-related phenotypes.; Study of 300,486 individuals identifies 148 independent genetic loci influencing general cognitive function.; Testosterone and socioeconomic position: Mendelian randomization in 306,248 men and women in UK Biobank.; The Genetic and Neural Substrates of Externalizing Behavior.; The Impact of Removing Former Drinkers from Genome-wide Association Studies of AUDIT-C.; The Influence of Age and Sex on Genetic Associations with Adult Body Size and Shape: A Large-Scale Genome-Wide Interaction Study.; The Polygenic and Monogenic Basis of Blood Traits and Diseases.; The genetic architecture of human cortical folding.; The genetic architecture of the human thalamus and its overlap with ten common brain disorders.; The genetics of blood pressure regulation and its target organs from association studies in 342,415 individuals.; The power of genetic diversity in genome-wide association studies of lipids.; Trans-ancestry meta-analyses identify rare and common variants associated with blood pressure and hypertension.; Trans-ethnic analysis of metabochip data identifies two new loci associated with BMI.; Trans-ethnic and Ancestry-Specific Blood-Cell Genetics in 746,667 Individuals from 5 Global Populations.; Trans-ethnic association study of blood pressure determinants in over 750,000 individuals.; Understanding the genetic determinants of the brain with MOSTest.; Urate, Blood Pressure, and Cardiovascular Disease: Evidence From Mendelian Randomization and Meta-Analysis of Clinical Trials.; Use of genetic variation to separate the effects of early and later life adiposity on disease risk: mendelian randomisation study.; Variants in the FTO and CDKAL1 loci have recessive effects on risk of obesity and type 2 diabetes, respectively.; Vertex-wise multivariate genome-wide association study identifies 780 unique genetic loci associated with cortical morphology.	109	Other measurement	brain volume	Neuroimaging measurement	Measurement
SLC39A8	rs13107325	IDP T1 FAST ROIs R cerebellum VIIIb	296	Cerebellum	1	A Genome Wide Association Study For Shoulder Impingement and Rotator Cuff Disease.; A Large Multi-ethnic Genome-Wide Association Study of Adult Body Mass Index Identifies Novel Loci.; A combined analysis of genetically correlated traits identifies 187 loci and a role for neurogenesis and myelination in intelligence.; A cross-population atlas of genetic associations for 220 human phenotypes.; A large electronic-health-record-based genome-wide study of serum lipids.; An expanded set of genome-wide association studies of brain imaging phenotypes in UK Biobank.; Association analyses of 249,796 individuals reveal 18 new loci associated with body mass index.; Association of Myopia and Intraocular Pressure With Retinal Detachment in European Descent Participants of the UK Biobank Cohort: A Mendelian Randomization Study.; Association of a Schizophrenia-Risk Nonsynonymous Variant With Putamen Volume in Adolescents: A Voxelwise and Genome-Wide Association Study.; Association studies of up to 1.2 million individuals yield new insights into the genetic etiology of tobacco and alcohol use.; Biological Insights Into Muscular Strength: Genetic Findings in the UK Biobank.; Biological, clinical and population relevance of 95 loci for blood lipids.; Boosting Schizophrenia Genetics by Utilizing Genetic Overlap With Brain Morphology.; Characterising metabolomic signatures of lipid-modifying therapies through drug target mendelian randomisation.; Common schizophrenia alleles are enriched in mutation-intolerant genes and in regions under strong background selection.; Comparative genetic architectures of schizophrenia in East Asian and European populations.; Deciphering osteoarthritis genetics across 826,690 individuals from 9 populations.; Discovery and refinement of loci associated with lipid levels.; Discovery of 318 new risk loci for type 2 diabetes and related vascular outcomes among 1.4 million participants in a multi-ancestry meta-analysis.; Dissection of genetic variation and evidence for pleiotropy in male pattern baldness.; Epigenomic and transcriptomic analyses define core cell types, genes and targetable mechanisms for kidney disease.; Evaluating the relationship between circulating lipoprotein lipids and apolipoproteins with risk of coronary heart disease: A multivariable Mendelian randomisation analysis.; Exome Chip Meta-analysis Fine Maps Causal Variants and Elucidates the Genetic Architecture of Rare Coding Variants in Smoking and Alcohol Use.; Functional validity, role, and implications of heavy alcohol consumption genetic loci.; GWAS of allometric body-shape indices in UK Biobank identifies loci suggesting associations with morphogenesis, organogenesis, adrenal cell renewal and cancer.; Gene discovery and polygenic prediction from a genome-wide association study of educational attainment in 1.1 million individuals.; Genetic Relationships between Attention-Deficit/Hyperactivity Disorder, Autism Spectrum Disorder, and Intelligence.; Genetic analysis in European ancestry individuals identifies 517 loci associated with liver enzymes.; Genetic architecture of subcortical brain structures in 38,851 individuals.; Genetic evidence for different adiposity phenotypes and their opposing influence on ectopic fat and risk of cardiometabolic disease.; Genetic studies of body mass index yield new insights for obesity biology.; Genetic variants in novel pathways influence blood pressure and cardiovascular disease risk.; Genetically-Determined Serum Calcium Levels and Markers of Ventricular Repolarisation: A Mendelian Randomization Study in the UK Biobank.; Genetics of blood lipids among ~300,000 multi-ethnic participants of the Million Veteran Program.; Genome wide association study identifies genetic associations with perceived age.; Genome-Wide Association Study Meta-Analysis of the Alcohol Use Disorders Identification Test (AUDIT) in Two Population-Based Cohorts.; Genome-Wide Association Study of the Metabolic Syndrome in UK Biobank.; Genome-wide Association Analysis of Parkinson's Disease and Schizophrenia Reveals Shared Genetic Architecture and Identifies Novel Risk Loci.; Genome-wide Association Study Shows That Executive Functioning Is Influenced by GABAergic Processes and Is a Neurocognitive Genetic Correlate of Psychiatric Disorders.; Genome-wide and Mendelian randomisation studies of liver MRI yield insights into the pathogenesis of steatohepatitis.; Genome-wide association analyses of physical activity and sedentary behavior provide insights into underlying mechanisms and roles in disease prevention.; Genome-wide association analyses of risk tolerance and risky behaviors in over 1 million individuals identify hundreds of loci and shared genetic influences.; Genome-wide association analyses using electronic health records identify new loci influencing blood pressure variation.; Genome-wide association analysis identifies three new susceptibility loci for childhood body mass index.; Genome-wide association analysis of 19,629 individuals identifies variants influencing regional brain volumes and refines their genetic co-architecture with cognitive and mental health traits.; Genome-wide association and Mendelian randomization study of NT-proBNP in patients with acute coronary syndrome.; Genome-wide association meta-analysis in 269,867 individuals identifies new genetic and functional links to intelligence.; Genome-wide association studies and Mendelian randomization analyses for leisure sedentary behaviours.; Genome-wide association studies of brain imaging phenotypes in UK Biobank.; Genome-wide association study identifies 48 common genetic variants associated with handedness.; Genome-wide association study identifies genetic loci for self-reported habitual sleep duration supported by accelerometer-derived estimates.; Genome-wide association study identifies six new loci influencing pulse pressure and mean arterial pressure.; Genome-wide association study of alcohol consumption and use disorder in 274,424 individuals from multiple populations.; Genome-wide association study of medication-use and associated disease in the UK Biobank.; Genome-wide association study of schizophrenia in Ashkenazi Jews.; Genome-wide association study of self-reported walking pace suggests beneficial effects of brisk walking on health and survival.; Genome-wide discovery of genetic loci that uncouple excess adiposity from its comorbidities.; Genome-wide meta-analysis of 241,258 adults accounting for smoking behaviour identifies novel loci for obesity traits.; Genome-wide meta-analysis of insomnia prioritizes genes associated with metabolic and psychiatric pathways.; Genome-wide meta-analysis of muscle weakness identifies 15 susceptibility loci in older men and women.; Genome-wide meta-analysis of problematic alcohol use in 435,563 individuals yields insights into biology and relationships with other traits.; Genome-wide physical activity interactions in adiposity - A meta-analysis of 200,452 adults.; Genomics of body fat percentage may contribute to sex bias in anorexia nervosa.; High Blood Pressure and Intraocular Pressure: A Mendelian Randomization Study.; Identification of new therapeutic targets for osteoarthritis through genome-wide analyses of UK Biobank data.; Investigating the genetic architecture of noncognitive skills using GWAS-by-subtraction.; Large-scale GWAS of food liking reveals genetic determinants and genetic correlations with distinct neurophysiological traits.; Leveraging Polygenic Functional Enrichment to Improve GWAS Power.; Loss-of-function genomic variants highlight potential therapeutic targets for cardiovascular disease.; Mapping genomic loci implicates genes and synaptic biology in schizophrenia.; Meta-analysis identifies common and rare variants influencing blood pressure and overlapping with metabolic trait loci.; Meta-analysis of 542,934 subjects of European ancestry identifies new genes and mechanisms predisposing to refractive error and myopia.; Meta-analysis of genome-wide association studies for body fat distribution in 694,649 individuals of European ancestry.; Multi-Ancestry Genome-wide Association Study Accounting for Gene-Psychosocial Factor Interactions Identifies Novel Loci for Blood Pressure Traits.; Multi-ancestry genome-wide gene-smoking interaction study of 387,272 individuals identifies new loci associated with serum lipids.; Multi-trait analysis for genome-wide association study of five psychiatric disorders.; Multitrait genetic association analysis identifies 50 new risk loci for gastro-oesophageal reflux, seven new loci for Barrett's oesophagus and provides insights into clinical heterogeneity in reflux diagnosis.; Multivariate genome-wide association study on tissue-sensitive diffusion metrics highlights pathways that shape the human brain.; New alcohol-related genes suggest shared genetic mechanisms with neuropsychiatric disorders.; Novel Blood Pressure Locus and Gene Discovery Using Genome-Wide Association Study and Expression Data Sets From Blood and the Kidney.; Novel genetic associations for blood pressure identified via gene-alcohol interaction in up to 570K individuals across multiple ancestries.; Novel loci for childhood body mass index and shared heritability with adult cardiometabolic traits.; Ordered multinomial regression for genetic association analysis of ordinal phenotypes at Biobank scale.; Polygenic Hyperlipidemias and Coronary Artery Disease Risk.; Predicted loss and gain of function mutations in ACO1 are associated with erythropoiesis.; Protein-altering variants associated with body mass index implicate pathways that control energy intake and expenditure in obesity.; Shared Genetic and Experimental Links between Obesity-Related Traits and Asthma Subtypes in UK Biobank.; Shared Genetics and Causality Between Decaffeinated Coffee Consumption and Neuropsychiatric Diseases: A Large-Scale Genome-Wide Cross-Trait Analysis and Mendelian Randomization Analysis.; Shared heritability of human face and brain shape.; Strong impact of natural-selection-free heterogeneity in genetics of age-related phenotypes.; Study of 300,486 individuals identifies 148 independent genetic loci influencing general cognitive function.; Testosterone and socioeconomic position: Mendelian randomization in 306,248 men and women in UK Biobank.; The Genetic and Neural Substrates of Externalizing Behavior.; The Impact of Removing Former Drinkers from Genome-wide Association Studies of AUDIT-C.; The Influence of Age and Sex on Genetic Associations with Adult Body Size and Shape: A Large-Scale Genome-Wide Interaction Study.; The Polygenic and Monogenic Basis of Blood Traits and Diseases.; The genetic architecture of human cortical folding.; The genetic architecture of the human thalamus and its overlap with ten common brain disorders.; The genetics of blood pressure regulation and its target organs from association studies in 342,415 individuals.; The power of genetic diversity in genome-wide association studies of lipids.; Trans-ancestry meta-analyses identify rare and common variants associated with blood pressure and hypertension.; Trans-ethnic analysis of metabochip data identifies two new loci associated with BMI.; Trans-ethnic and Ancestry-Specific Blood-Cell Genetics in 746,667 Individuals from 5 Global Populations.; Trans-ethnic association study of blood pressure determinants in over 750,000 individuals.; Understanding the genetic determinants of the brain with MOSTest.; Urate, Blood Pressure, and Cardiovascular Disease: Evidence From Mendelian Randomization and Meta-Analysis of Clinical Trials.; Use of genetic variation to separate the effects of early and later life adiposity on disease risk: mendelian randomisation study.; Variants in the FTO and CDKAL1 loci have recessive effects on risk of obesity and type 2 diabetes, respectively.; Vertex-wise multivariate genome-wide association study identifies 780 unique genetic loci associated with cortical morphology.	109	Other measurement	brain volume	Neuroimaging measurement	Measurement
SLC39A8	rs13107325	IDP T1 FAST ROIs R putamen	296	Cerebellum	1	A Genome Wide Association Study For Shoulder Impingement and Rotator Cuff Disease.; A Large Multi-ethnic Genome-Wide Association Study of Adult Body Mass Index Identifies Novel Loci.; A combined analysis of genetically correlated traits identifies 187 loci and a role for neurogenesis and myelination in intelligence.; A cross-population atlas of genetic associations for 220 human phenotypes.; A large electronic-health-record-based genome-wide study of serum lipids.; An expanded set of genome-wide association studies of brain imaging phenotypes in UK Biobank.; Association analyses of 249,796 individuals reveal 18 new loci associated with body mass index.; Association of Myopia and Intraocular Pressure With Retinal Detachment in European Descent Participants of the UK Biobank Cohort: A Mendelian Randomization Study.; Association of a Schizophrenia-Risk Nonsynonymous Variant With Putamen Volume in Adolescents: A Voxelwise and Genome-Wide Association Study.; Association studies of up to 1.2 million individuals yield new insights into the genetic etiology of tobacco and alcohol use.; Biological Insights Into Muscular Strength: Genetic Findings in the UK Biobank.; Biological, clinical and population relevance of 95 loci for blood lipids.; Boosting Schizophrenia Genetics by Utilizing Genetic Overlap With Brain Morphology.; Characterising metabolomic signatures of lipid-modifying therapies through drug target mendelian randomisation.; Common schizophrenia alleles are enriched in mutation-intolerant genes and in regions under strong background selection.; Comparative genetic architectures of schizophrenia in East Asian and European populations.; Deciphering osteoarthritis genetics across 826,690 individuals from 9 populations.; Discovery and refinement of loci associated with lipid levels.; Discovery of 318 new risk loci for type 2 diabetes and related vascular outcomes among 1.4 million participants in a multi-ancestry meta-analysis.; Dissection of genetic variation and evidence for pleiotropy in male pattern baldness.; Epigenomic and transcriptomic analyses define core cell types, genes and targetable mechanisms for kidney disease.; Evaluating the relationship between circulating lipoprotein lipids and apolipoproteins with risk of coronary heart disease: A multivariable Mendelian randomisation analysis.; Exome Chip Meta-analysis Fine Maps Causal Variants and Elucidates the Genetic Architecture of Rare Coding Variants in Smoking and Alcohol Use.; Functional validity, role, and implications of heavy alcohol consumption genetic loci.; GWAS of allometric body-shape indices in UK Biobank identifies loci suggesting associations with morphogenesis, organogenesis, adrenal cell renewal and cancer.; Gene discovery and polygenic prediction from a genome-wide association study of educational attainment in 1.1 million individuals.; Genetic Relationships between Attention-Deficit/Hyperactivity Disorder, Autism Spectrum Disorder, and Intelligence.; Genetic analysis in European ancestry individuals identifies 517 loci associated with liver enzymes.; Genetic architecture of subcortical brain structures in 38,851 individuals.; Genetic evidence for different adiposity phenotypes and their opposing influence on ectopic fat and risk of cardiometabolic disease.; Genetic studies of body mass index yield new insights for obesity biology.; Genetic variants in novel pathways influence blood pressure and cardiovascular disease risk.; Genetically-Determined Serum Calcium Levels and Markers of Ventricular Repolarisation: A Mendelian Randomization Study in the UK Biobank.; Genetics of blood lipids among ~300,000 multi-ethnic participants of the Million Veteran Program.; Genome wide association study identifies genetic associations with perceived age.; Genome-Wide Association Study Meta-Analysis of the Alcohol Use Disorders Identification Test (AUDIT) in Two Population-Based Cohorts.; Genome-Wide Association Study of the Metabolic Syndrome in UK Biobank.; Genome-wide Association Analysis of Parkinson's Disease and Schizophrenia Reveals Shared Genetic Architecture and Identifies Novel Risk Loci.; Genome-wide Association Study Shows That Executive Functioning Is Influenced by GABAergic Processes and Is a Neurocognitive Genetic Correlate of Psychiatric Disorders.; Genome-wide and Mendelian randomisation studies of liver MRI yield insights into the pathogenesis of steatohepatitis.; Genome-wide association analyses of physical activity and sedentary behavior provide insights into underlying mechanisms and roles in disease prevention.; Genome-wide association analyses of risk tolerance and risky behaviors in over 1 million individuals identify hundreds of loci and shared genetic influences.; Genome-wide association analyses using electronic health records identify new loci influencing blood pressure variation.; Genome-wide association analysis identifies three new susceptibility loci for childhood body mass index.; Genome-wide association analysis of 19,629 individuals identifies variants influencing regional brain volumes and refines their genetic co-architecture with cognitive and mental health traits.; Genome-wide association and Mendelian randomization study of NT-proBNP in patients with acute coronary syndrome.; Genome-wide association meta-analysis in 269,867 individuals identifies new genetic and functional links to intelligence.; Genome-wide association studies and Mendelian randomization analyses for leisure sedentary behaviours.; Genome-wide association studies of brain imaging phenotypes in UK Biobank.; Genome-wide association study identifies 48 common genetic variants associated with handedness.; Genome-wide association study identifies genetic loci for self-reported habitual sleep duration supported by accelerometer-derived estimates.; Genome-wide association study identifies six new loci influencing pulse pressure and mean arterial pressure.; Genome-wide association study of alcohol consumption and use disorder in 274,424 individuals from multiple populations.; Genome-wide association study of medication-use and associated disease in the UK Biobank.; Genome-wide association study of schizophrenia in Ashkenazi Jews.; Genome-wide association study of self-reported walking pace suggests beneficial effects of brisk walking on health and survival.; Genome-wide discovery of genetic loci that uncouple excess adiposity from its comorbidities.; Genome-wide meta-analysis of 241,258 adults accounting for smoking behaviour identifies novel loci for obesity traits.; Genome-wide meta-analysis of insomnia prioritizes genes associated with metabolic and psychiatric pathways.; Genome-wide meta-analysis of muscle weakness identifies 15 susceptibility loci in older men and women.; Genome-wide meta-analysis of problematic alcohol use in 435,563 individuals yields insights into biology and relationships with other traits.; Genome-wide physical activity interactions in adiposity - A meta-analysis of 200,452 adults.; Genomics of body fat percentage may contribute to sex bias in anorexia nervosa.; High Blood Pressure and Intraocular Pressure: A Mendelian Randomization Study.; Identification of new therapeutic targets for osteoarthritis through genome-wide analyses of UK Biobank data.; Investigating the genetic architecture of noncognitive skills using GWAS-by-subtraction.; Large-scale GWAS of food liking reveals genetic determinants and genetic correlations with distinct neurophysiological traits.; Leveraging Polygenic Functional Enrichment to Improve GWAS Power.; Loss-of-function genomic variants highlight potential therapeutic targets for cardiovascular disease.; Mapping genomic loci implicates genes and synaptic biology in schizophrenia.; Meta-analysis identifies common and rare variants influencing blood pressure and overlapping with metabolic trait loci.; Meta-analysis of 542,934 subjects of European ancestry identifies new genes and mechanisms predisposing to refractive error and myopia.; Meta-analysis of genome-wide association studies for body fat distribution in 694,649 individuals of European ancestry.; Multi-Ancestry Genome-wide Association Study Accounting for Gene-Psychosocial Factor Interactions Identifies Novel Loci for Blood Pressure Traits.; Multi-ancestry genome-wide gene-smoking interaction study of 387,272 individuals identifies new loci associated with serum lipids.; Multi-trait analysis for genome-wide association study of five psychiatric disorders.; Multitrait genetic association analysis identifies 50 new risk loci for gastro-oesophageal reflux, seven new loci for Barrett's oesophagus and provides insights into clinical heterogeneity in reflux diagnosis.; Multivariate genome-wide association study on tissue-sensitive diffusion metrics highlights pathways that shape the human brain.; New alcohol-related genes suggest shared genetic mechanisms with neuropsychiatric disorders.; Novel Blood Pressure Locus and Gene Discovery Using Genome-Wide Association Study and Expression Data Sets From Blood and the Kidney.; Novel genetic associations for blood pressure identified via gene-alcohol interaction in up to 570K individuals across multiple ancestries.; Novel loci for childhood body mass index and shared heritability with adult cardiometabolic traits.; Ordered multinomial regression for genetic association analysis of ordinal phenotypes at Biobank scale.; Polygenic Hyperlipidemias and Coronary Artery Disease Risk.; Predicted loss and gain of function mutations in ACO1 are associated with erythropoiesis.; Protein-altering variants associated with body mass index implicate pathways that control energy intake and expenditure in obesity.; Shared Genetic and Experimental Links between Obesity-Related Traits and Asthma Subtypes in UK Biobank.; Shared Genetics and Causality Between Decaffeinated Coffee Consumption and Neuropsychiatric Diseases: A Large-Scale Genome-Wide Cross-Trait Analysis and Mendelian Randomization Analysis.; Shared heritability of human face and brain shape.; Strong impact of natural-selection-free heterogeneity in genetics of age-related phenotypes.; Study of 300,486 individuals identifies 148 independent genetic loci influencing general cognitive function.; Testosterone and socioeconomic position: Mendelian randomization in 306,248 men and women in UK Biobank.; The Genetic and Neural Substrates of Externalizing Behavior.; The Impact of Removing Former Drinkers from Genome-wide Association Studies of AUDIT-C.; The Influence of Age and Sex on Genetic Associations with Adult Body Size and Shape: A Large-Scale Genome-Wide Interaction Study.; The Polygenic and Monogenic Basis of Blood Traits and Diseases.; The genetic architecture of human cortical folding.; The genetic architecture of the human thalamus and its overlap with ten common brain disorders.; The genetics of blood pressure regulation and its target organs from association studies in 342,415 individuals.; The power of genetic diversity in genome-wide association studies of lipids.; Trans-ancestry meta-analyses identify rare and common variants associated with blood pressure and hypertension.; Trans-ethnic analysis of metabochip data identifies two new loci associated with BMI.; Trans-ethnic and Ancestry-Specific Blood-Cell Genetics in 746,667 Individuals from 5 Global Populations.; Trans-ethnic association study of blood pressure determinants in over 750,000 individuals.; Understanding the genetic determinants of the brain with MOSTest.; Urate, Blood Pressure, and Cardiovascular Disease: Evidence From Mendelian Randomization and Meta-Analysis of Clinical Trials.; Use of genetic variation to separate the effects of early and later life adiposity on disease risk: mendelian randomisation study.; Variants in the FTO and CDKAL1 loci have recessive effects on risk of obesity and type 2 diabetes, respectively.; Vertex-wise multivariate genome-wide association study identifies 780 unique genetic loci associated with cortical morphology.	109	Other measurement	brain volume	Neuroimaging measurement	Measurement
SLC39A8	rs13107325	IDP T1 FAST ROIs R ventral striatum	296	Cerebellum	1	A Genome Wide Association Study For Shoulder Impingement and Rotator Cuff Disease.; A Large Multi-ethnic Genome-Wide Association Study of Adult Body Mass Index Identifies Novel Loci.; A combined analysis of genetically correlated traits identifies 187 loci and a role for neurogenesis and myelination in intelligence.; A cross-population atlas of genetic associations for 220 human phenotypes.; A large electronic-health-record-based genome-wide study of serum lipids.; An expanded set of genome-wide association studies of brain imaging phenotypes in UK Biobank.; Association analyses of 249,796 individuals reveal 18 new loci associated with body mass index.; Association of Myopia and Intraocular Pressure With Retinal Detachment in European Descent Participants of the UK Biobank Cohort: A Mendelian Randomization Study.; Association of a Schizophrenia-Risk Nonsynonymous Variant With Putamen Volume in Adolescents: A Voxelwise and Genome-Wide Association Study.; Association studies of up to 1.2 million individuals yield new insights into the genetic etiology of tobacco and alcohol use.; Biological Insights Into Muscular Strength: Genetic Findings in the UK Biobank.; Biological, clinical and population relevance of 95 loci for blood lipids.; Boosting Schizophrenia Genetics by Utilizing Genetic Overlap With Brain Morphology.; Characterising metabolomic signatures of lipid-modifying therapies through drug target mendelian randomisation.; Common schizophrenia alleles are enriched in mutation-intolerant genes and in regions under strong background selection.; Comparative genetic architectures of schizophrenia in East Asian and European populations.; Deciphering osteoarthritis genetics across 826,690 individuals from 9 populations.; Discovery and refinement of loci associated with lipid levels.; Discovery of 318 new risk loci for type 2 diabetes and related vascular outcomes among 1.4 million participants in a multi-ancestry meta-analysis.; Dissection of genetic variation and evidence for pleiotropy in male pattern baldness.; Epigenomic and transcriptomic analyses define core cell types, genes and targetable mechanisms for kidney disease.; Evaluating the relationship between circulating lipoprotein lipids and apolipoproteins with risk of coronary heart disease: A multivariable Mendelian randomisation analysis.; Exome Chip Meta-analysis Fine Maps Causal Variants and Elucidates the Genetic Architecture of Rare Coding Variants in Smoking and Alcohol Use.; Functional validity, role, and implications of heavy alcohol consumption genetic loci.; GWAS of allometric body-shape indices in UK Biobank identifies loci suggesting associations with morphogenesis, organogenesis, adrenal cell renewal and cancer.; Gene discovery and polygenic prediction from a genome-wide association study of educational attainment in 1.1 million individuals.; Genetic Relationships between Attention-Deficit/Hyperactivity Disorder, Autism Spectrum Disorder, and Intelligence.; Genetic analysis in European ancestry individuals identifies 517 loci associated with liver enzymes.; Genetic architecture of subcortical brain structures in 38,851 individuals.; Genetic evidence for different adiposity phenotypes and their opposing influence on ectopic fat and risk of cardiometabolic disease.; Genetic studies of body mass index yield new insights for obesity biology.; Genetic variants in novel pathways influence blood pressure and cardiovascular disease risk.; Genetically-Determined Serum Calcium Levels and Markers of Ventricular Repolarisation: A Mendelian Randomization Study in the UK Biobank.; Genetics of blood lipids among ~300,000 multi-ethnic participants of the Million Veteran Program.; Genome wide association study identifies genetic associations with perceived age.; Genome-Wide Association Study Meta-Analysis of the Alcohol Use Disorders Identification Test (AUDIT) in Two Population-Based Cohorts.; Genome-Wide Association Study of the Metabolic Syndrome in UK Biobank.; Genome-wide Association Analysis of Parkinson's Disease and Schizophrenia Reveals Shared Genetic Architecture and Identifies Novel Risk Loci.; Genome-wide Association Study Shows That Executive Functioning Is Influenced by GABAergic Processes and Is a Neurocognitive Genetic Correlate of Psychiatric Disorders.; Genome-wide and Mendelian randomisation studies of liver MRI yield insights into the pathogenesis of steatohepatitis.; Genome-wide association analyses of physical activity and sedentary behavior provide insights into underlying mechanisms and roles in disease prevention.; Genome-wide association analyses of risk tolerance and risky behaviors in over 1 million individuals identify hundreds of loci and shared genetic influences.; Genome-wide association analyses using electronic health records identify new loci influencing blood pressure variation.; Genome-wide association analysis identifies three new susceptibility loci for childhood body mass index.; Genome-wide association analysis of 19,629 individuals identifies variants influencing regional brain volumes and refines their genetic co-architecture with cognitive and mental health traits.; Genome-wide association and Mendelian randomization study of NT-proBNP in patients with acute coronary syndrome.; Genome-wide association meta-analysis in 269,867 individuals identifies new genetic and functional links to intelligence.; Genome-wide association studies and Mendelian randomization analyses for leisure sedentary behaviours.; Genome-wide association studies of brain imaging phenotypes in UK Biobank.; Genome-wide association study identifies 48 common genetic variants associated with handedness.; Genome-wide association study identifies genetic loci for self-reported habitual sleep duration supported by accelerometer-derived estimates.; Genome-wide association study identifies six new loci influencing pulse pressure and mean arterial pressure.; Genome-wide association study of alcohol consumption and use disorder in 274,424 individuals from multiple populations.; Genome-wide association study of medication-use and associated disease in the UK Biobank.; Genome-wide association study of schizophrenia in Ashkenazi Jews.; Genome-wide association study of self-reported walking pace suggests beneficial effects of brisk walking on health and survival.; Genome-wide discovery of genetic loci that uncouple excess adiposity from its comorbidities.; Genome-wide meta-analysis of 241,258 adults accounting for smoking behaviour identifies novel loci for obesity traits.; Genome-wide meta-analysis of insomnia prioritizes genes associated with metabolic and psychiatric pathways.; Genome-wide meta-analysis of muscle weakness identifies 15 susceptibility loci in older men and women.; Genome-wide meta-analysis of problematic alcohol use in 435,563 individuals yields insights into biology and relationships with other traits.; Genome-wide physical activity interactions in adiposity - A meta-analysis of 200,452 adults.; Genomics of body fat percentage may contribute to sex bias in anorexia nervosa.; High Blood Pressure and Intraocular Pressure: A Mendelian Randomization Study.; Identification of new therapeutic targets for osteoarthritis through genome-wide analyses of UK Biobank data.; Investigating the genetic architecture of noncognitive skills using GWAS-by-subtraction.; Large-scale GWAS of food liking reveals genetic determinants and genetic correlations with distinct neurophysiological traits.; Leveraging Polygenic Functional Enrichment to Improve GWAS Power.; Loss-of-function genomic variants highlight potential therapeutic targets for cardiovascular disease.; Mapping genomic loci implicates genes and synaptic biology in schizophrenia.; Meta-analysis identifies common and rare variants influencing blood pressure and overlapping with metabolic trait loci.; Meta-analysis of 542,934 subjects of European ancestry identifies new genes and mechanisms predisposing to refractive error and myopia.; Meta-analysis of genome-wide association studies for body fat distribution in 694,649 individuals of European ancestry.; Multi-Ancestry Genome-wide Association Study Accounting for Gene-Psychosocial Factor Interactions Identifies Novel Loci for Blood Pressure Traits.; Multi-ancestry genome-wide gene-smoking interaction study of 387,272 individuals identifies new loci associated with serum lipids.; Multi-trait analysis for genome-wide association study of five psychiatric disorders.; Multitrait genetic association analysis identifies 50 new risk loci for gastro-oesophageal reflux, seven new loci for Barrett's oesophagus and provides insights into clinical heterogeneity in reflux diagnosis.; Multivariate genome-wide association study on tissue-sensitive diffusion metrics highlights pathways that shape the human brain.; New alcohol-related genes suggest shared genetic mechanisms with neuropsychiatric disorders.; Novel Blood Pressure Locus and Gene Discovery Using Genome-Wide Association Study and Expression Data Sets From Blood and the Kidney.; Novel genetic associations for blood pressure identified via gene-alcohol interaction in up to 570K individuals across multiple ancestries.; Novel loci for childhood body mass index and shared heritability with adult cardiometabolic traits.; Ordered multinomial regression for genetic association analysis of ordinal phenotypes at Biobank scale.; Polygenic Hyperlipidemias and Coronary Artery Disease Risk.; Predicted loss and gain of function mutations in ACO1 are associated with erythropoiesis.; Protein-altering variants associated with body mass index implicate pathways that control energy intake and expenditure in obesity.; Shared Genetic and Experimental Links between Obesity-Related Traits and Asthma Subtypes in UK Biobank.; Shared Genetics and Causality Between Decaffeinated Coffee Consumption and Neuropsychiatric Diseases: A Large-Scale Genome-Wide Cross-Trait Analysis and Mendelian Randomization Analysis.; Shared heritability of human face and brain shape.; Strong impact of natural-selection-free heterogeneity in genetics of age-related phenotypes.; Study of 300,486 individuals identifies 148 independent genetic loci influencing general cognitive function.; Testosterone and socioeconomic position: Mendelian randomization in 306,248 men and women in UK Biobank.; The Genetic and Neural Substrates of Externalizing Behavior.; The Impact of Removing Former Drinkers from Genome-wide Association Studies of AUDIT-C.; The Influence of Age and Sex on Genetic Associations with Adult Body Size and Shape: A Large-Scale Genome-Wide Interaction Study.; The Polygenic and Monogenic Basis of Blood Traits and Diseases.; The genetic architecture of human cortical folding.; The genetic architecture of the human thalamus and its overlap with ten common brain disorders.; The genetics of blood pressure regulation and its target organs from association studies in 342,415 individuals.; The power of genetic diversity in genome-wide association studies of lipids.; Trans-ancestry meta-analyses identify rare and common variants associated with blood pressure and hypertension.; Trans-ethnic analysis of metabochip data identifies two new loci associated with BMI.; Trans-ethnic and Ancestry-Specific Blood-Cell Genetics in 746,667 Individuals from 5 Global Populations.; Trans-ethnic association study of blood pressure determinants in over 750,000 individuals.; Understanding the genetic determinants of the brain with MOSTest.; Urate, Blood Pressure, and Cardiovascular Disease: Evidence From Mendelian Randomization and Meta-Analysis of Clinical Trials.; Use of genetic variation to separate the effects of early and later life adiposity on disease risk: mendelian randomisation study.; Variants in the FTO and CDKAL1 loci have recessive effects on risk of obesity and type 2 diabetes, respectively.; Vertex-wise multivariate genome-wide association study identifies 780 unique genetic loci associated with cortical morphology.	109	Other measurement	brain volume	Neuroimaging measurement	Measurement
SLC39A8	rs13107325	IDP T1 FAST ROIs V cerebellum IX	296	Cerebellum	1	A Genome Wide Association Study For Shoulder Impingement and Rotator Cuff Disease.; A Large Multi-ethnic Genome-Wide Association Study of Adult Body Mass Index Identifies Novel Loci.; A combined analysis of genetically correlated traits identifies 187 loci and a role for neurogenesis and myelination in intelligence.; A cross-population atlas of genetic associations for 220 human phenotypes.; A large electronic-health-record-based genome-wide study of serum lipids.; An expanded set of genome-wide association studies of brain imaging phenotypes in UK Biobank.; Association analyses of 249,796 individuals reveal 18 new loci associated with body mass index.; Association of Myopia and Intraocular Pressure With Retinal Detachment in European Descent Participants of the UK Biobank Cohort: A Mendelian Randomization Study.; Association of a Schizophrenia-Risk Nonsynonymous Variant With Putamen Volume in Adolescents: A Voxelwise and Genome-Wide Association Study.; Association studies of up to 1.2 million individuals yield new insights into the genetic etiology of tobacco and alcohol use.; Biological Insights Into Muscular Strength: Genetic Findings in the UK Biobank.; Biological, clinical and population relevance of 95 loci for blood lipids.; Boosting Schizophrenia Genetics by Utilizing Genetic Overlap With Brain Morphology.; Characterising metabolomic signatures of lipid-modifying therapies through drug target mendelian randomisation.; Common schizophrenia alleles are enriched in mutation-intolerant genes and in regions under strong background selection.; Comparative genetic architectures of schizophrenia in East Asian and European populations.; Deciphering osteoarthritis genetics across 826,690 individuals from 9 populations.; Discovery and refinement of loci associated with lipid levels.; Discovery of 318 new risk loci for type 2 diabetes and related vascular outcomes among 1.4 million participants in a multi-ancestry meta-analysis.; Dissection of genetic variation and evidence for pleiotropy in male pattern baldness.; Epigenomic and transcriptomic analyses define core cell types, genes and targetable mechanisms for kidney disease.; Evaluating the relationship between circulating lipoprotein lipids and apolipoproteins with risk of coronary heart disease: A multivariable Mendelian randomisation analysis.; Exome Chip Meta-analysis Fine Maps Causal Variants and Elucidates the Genetic Architecture of Rare Coding Variants in Smoking and Alcohol Use.; Functional validity, role, and implications of heavy alcohol consumption genetic loci.; GWAS of allometric body-shape indices in UK Biobank identifies loci suggesting associations with morphogenesis, organogenesis, adrenal cell renewal and cancer.; Gene discovery and polygenic prediction from a genome-wide association study of educational attainment in 1.1 million individuals.; Genetic Relationships between Attention-Deficit/Hyperactivity Disorder, Autism Spectrum Disorder, and Intelligence.; Genetic analysis in European ancestry individuals identifies 517 loci associated with liver enzymes.; Genetic architecture of subcortical brain structures in 38,851 individuals.; Genetic evidence for different adiposity phenotypes and their opposing influence on ectopic fat and risk of cardiometabolic disease.; Genetic studies of body mass index yield new insights for obesity biology.; Genetic variants in novel pathways influence blood pressure and cardiovascular disease risk.; Genetically-Determined Serum Calcium Levels and Markers of Ventricular Repolarisation: A Mendelian Randomization Study in the UK Biobank.; Genetics of blood lipids among ~300,000 multi-ethnic participants of the Million Veteran Program.; Genome wide association study identifies genetic associations with perceived age.; Genome-Wide Association Study Meta-Analysis of the Alcohol Use Disorders Identification Test (AUDIT) in Two Population-Based Cohorts.; Genome-Wide Association Study of the Metabolic Syndrome in UK Biobank.; Genome-wide Association Analysis of Parkinson's Disease and Schizophrenia Reveals Shared Genetic Architecture and Identifies Novel Risk Loci.; Genome-wide Association Study Shows That Executive Functioning Is Influenced by GABAergic Processes and Is a Neurocognitive Genetic Correlate of Psychiatric Disorders.; Genome-wide and Mendelian randomisation studies of liver MRI yield insights into the pathogenesis of steatohepatitis.; Genome-wide association analyses of physical activity and sedentary behavior provide insights into underlying mechanisms and roles in disease prevention.; Genome-wide association analyses of risk tolerance and risky behaviors in over 1 million individuals identify hundreds of loci and shared genetic influences.; Genome-wide association analyses using electronic health records identify new loci influencing blood pressure variation.; Genome-wide association analysis identifies three new susceptibility loci for childhood body mass index.; Genome-wide association analysis of 19,629 individuals identifies variants influencing regional brain volumes and refines their genetic co-architecture with cognitive and mental health traits.; Genome-wide association and Mendelian randomization study of NT-proBNP in patients with acute coronary syndrome.; Genome-wide association meta-analysis in 269,867 individuals identifies new genetic and functional links to intelligence.; Genome-wide association studies and Mendelian randomization analyses for leisure sedentary behaviours.; Genome-wide association studies of brain imaging phenotypes in UK Biobank.; Genome-wide association study identifies 48 common genetic variants associated with handedness.; Genome-wide association study identifies genetic loci for self-reported habitual sleep duration supported by accelerometer-derived estimates.; Genome-wide association study identifies six new loci influencing pulse pressure and mean arterial pressure.; Genome-wide association study of alcohol consumption and use disorder in 274,424 individuals from multiple populations.; Genome-wide association study of medication-use and associated disease in the UK Biobank.; Genome-wide association study of schizophrenia in Ashkenazi Jews.; Genome-wide association study of self-reported walking pace suggests beneficial effects of brisk walking on health and survival.; Genome-wide discovery of genetic loci that uncouple excess adiposity from its comorbidities.; Genome-wide meta-analysis of 241,258 adults accounting for smoking behaviour identifies novel loci for obesity traits.; Genome-wide meta-analysis of insomnia prioritizes genes associated with metabolic and psychiatric pathways.; Genome-wide meta-analysis of muscle weakness identifies 15 susceptibility loci in older men and women.; Genome-wide meta-analysis of problematic alcohol use in 435,563 individuals yields insights into biology and relationships with other traits.; Genome-wide physical activity interactions in adiposity - A meta-analysis of 200,452 adults.; Genomics of body fat percentage may contribute to sex bias in anorexia nervosa.; High Blood Pressure and Intraocular Pressure: A Mendelian Randomization Study.; Identification of new therapeutic targets for osteoarthritis through genome-wide analyses of UK Biobank data.; Investigating the genetic architecture of noncognitive skills using GWAS-by-subtraction.; Large-scale GWAS of food liking reveals genetic determinants and genetic correlations with distinct neurophysiological traits.; Leveraging Polygenic Functional Enrichment to Improve GWAS Power.; Loss-of-function genomic variants highlight potential therapeutic targets for cardiovascular disease.; Mapping genomic loci implicates genes and synaptic biology in schizophrenia.; Meta-analysis identifies common and rare variants influencing blood pressure and overlapping with metabolic trait loci.; Meta-analysis of 542,934 subjects of European ancestry identifies new genes and mechanisms predisposing to refractive error and myopia.; Meta-analysis of genome-wide association studies for body fat distribution in 694,649 individuals of European ancestry.; Multi-Ancestry Genome-wide Association Study Accounting for Gene-Psychosocial Factor Interactions Identifies Novel Loci for Blood Pressure Traits.; Multi-ancestry genome-wide gene-smoking interaction study of 387,272 individuals identifies new loci associated with serum lipids.; Multi-trait analysis for genome-wide association study of five psychiatric disorders.; Multitrait genetic association analysis identifies 50 new risk loci for gastro-oesophageal reflux, seven new loci for Barrett's oesophagus and provides insights into clinical heterogeneity in reflux diagnosis.; Multivariate genome-wide association study on tissue-sensitive diffusion metrics highlights pathways that shape the human brain.; New alcohol-related genes suggest shared genetic mechanisms with neuropsychiatric disorders.; Novel Blood Pressure Locus and Gene Discovery Using Genome-Wide Association Study and Expression Data Sets From Blood and the Kidney.; Novel genetic associations for blood pressure identified via gene-alcohol interaction in up to 570K individuals across multiple ancestries.; Novel loci for childhood body mass index and shared heritability with adult cardiometabolic traits.; Ordered multinomial regression for genetic association analysis of ordinal phenotypes at Biobank scale.; Polygenic Hyperlipidemias and Coronary Artery Disease Risk.; Predicted loss and gain of function mutations in ACO1 are associated with erythropoiesis.; Protein-altering variants associated with body mass index implicate pathways that control energy intake and expenditure in obesity.; Shared Genetic and Experimental Links between Obesity-Related Traits and Asthma Subtypes in UK Biobank.; Shared Genetics and Causality Between Decaffeinated Coffee Consumption and Neuropsychiatric Diseases: A Large-Scale Genome-Wide Cross-Trait Analysis and Mendelian Randomization Analysis.; Shared heritability of human face and brain shape.; Strong impact of natural-selection-free heterogeneity in genetics of age-related phenotypes.; Study of 300,486 individuals identifies 148 independent genetic loci influencing general cognitive function.; Testosterone and socioeconomic position: Mendelian randomization in 306,248 men and women in UK Biobank.; The Genetic and Neural Substrates of Externalizing Behavior.; The Impact of Removing Former Drinkers from Genome-wide Association Studies of AUDIT-C.; The Influence of Age and Sex on Genetic Associations with Adult Body Size and Shape: A Large-Scale Genome-Wide Interaction Study.; The Polygenic and Monogenic Basis of Blood Traits and Diseases.; The genetic architecture of human cortical folding.; The genetic architecture of the human thalamus and its overlap with ten common brain disorders.; The genetics of blood pressure regulation and its target organs from association studies in 342,415 individuals.; The power of genetic diversity in genome-wide association studies of lipids.; Trans-ancestry meta-analyses identify rare and common variants associated with blood pressure and hypertension.; Trans-ethnic analysis of metabochip data identifies two new loci associated with BMI.; Trans-ethnic and Ancestry-Specific Blood-Cell Genetics in 746,667 Individuals from 5 Global Populations.; Trans-ethnic association study of blood pressure determinants in over 750,000 individuals.; Understanding the genetic determinants of the brain with MOSTest.; Urate, Blood Pressure, and Cardiovascular Disease: Evidence From Mendelian Randomization and Meta-Analysis of Clinical Trials.; Use of genetic variation to separate the effects of early and later life adiposity on disease risk: mendelian randomisation study.; Variants in the FTO and CDKAL1 loci have recessive effects on risk of obesity and type 2 diabetes, respectively.; Vertex-wise multivariate genome-wide association study identifies 780 unique genetic loci associated with cortical morphology.	109	Other measurement	brain volume	Neuroimaging measurement	Measurement
SLC39A8	rs13107325	IDP T1 FAST ROIs V cerebellum VIIIa	296	Cerebellum	1	A Genome Wide Association Study For Shoulder Impingement and Rotator Cuff Disease.; A Large Multi-ethnic Genome-Wide Association Study of Adult Body Mass Index Identifies Novel Loci.; A combined analysis of genetically correlated traits identifies 187 loci and a role for neurogenesis and myelination in intelligence.; A cross-population atlas of genetic associations for 220 human phenotypes.; A large electronic-health-record-based genome-wide study of serum lipids.; An expanded set of genome-wide association studies of brain imaging phenotypes in UK Biobank.; Association analyses of 249,796 individuals reveal 18 new loci associated with body mass index.; Association of Myopia and Intraocular Pressure With Retinal Detachment in European Descent Participants of the UK Biobank Cohort: A Mendelian Randomization Study.; Association of a Schizophrenia-Risk Nonsynonymous Variant With Putamen Volume in Adolescents: A Voxelwise and Genome-Wide Association Study.; Association studies of up to 1.2 million individuals yield new insights into the genetic etiology of tobacco and alcohol use.; Biological Insights Into Muscular Strength: Genetic Findings in the UK Biobank.; Biological, clinical and population relevance of 95 loci for blood lipids.; Boosting Schizophrenia Genetics by Utilizing Genetic Overlap With Brain Morphology.; Characterising metabolomic signatures of lipid-modifying therapies through drug target mendelian randomisation.; Common schizophrenia alleles are enriched in mutation-intolerant genes and in regions under strong background selection.; Comparative genetic architectures of schizophrenia in East Asian and European populations.; Deciphering osteoarthritis genetics across 826,690 individuals from 9 populations.; Discovery and refinement of loci associated with lipid levels.; Discovery of 318 new risk loci for type 2 diabetes and related vascular outcomes among 1.4 million participants in a multi-ancestry meta-analysis.; Dissection of genetic variation and evidence for pleiotropy in male pattern baldness.; Epigenomic and transcriptomic analyses define core cell types, genes and targetable mechanisms for kidney disease.; Evaluating the relationship between circulating lipoprotein lipids and apolipoproteins with risk of coronary heart disease: A multivariable Mendelian randomisation analysis.; Exome Chip Meta-analysis Fine Maps Causal Variants and Elucidates the Genetic Architecture of Rare Coding Variants in Smoking and Alcohol Use.; Functional validity, role, and implications of heavy alcohol consumption genetic loci.; GWAS of allometric body-shape indices in UK Biobank identifies loci suggesting associations with morphogenesis, organogenesis, adrenal cell renewal and cancer.; Gene discovery and polygenic prediction from a genome-wide association study of educational attainment in 1.1 million individuals.; Genetic Relationships between Attention-Deficit/Hyperactivity Disorder, Autism Spectrum Disorder, and Intelligence.; Genetic analysis in European ancestry individuals identifies 517 loci associated with liver enzymes.; Genetic architecture of subcortical brain structures in 38,851 individuals.; Genetic evidence for different adiposity phenotypes and their opposing influence on ectopic fat and risk of cardiometabolic disease.; Genetic studies of body mass index yield new insights for obesity biology.; Genetic variants in novel pathways influence blood pressure and cardiovascular disease risk.; Genetically-Determined Serum Calcium Levels and Markers of Ventricular Repolarisation: A Mendelian Randomization Study in the UK Biobank.; Genetics of blood lipids among ~300,000 multi-ethnic participants of the Million Veteran Program.; Genome wide association study identifies genetic associations with perceived age.; Genome-Wide Association Study Meta-Analysis of the Alcohol Use Disorders Identification Test (AUDIT) in Two Population-Based Cohorts.; Genome-Wide Association Study of the Metabolic Syndrome in UK Biobank.; Genome-wide Association Analysis of Parkinson's Disease and Schizophrenia Reveals Shared Genetic Architecture and Identifies Novel Risk Loci.; Genome-wide Association Study Shows That Executive Functioning Is Influenced by GABAergic Processes and Is a Neurocognitive Genetic Correlate of Psychiatric Disorders.; Genome-wide and Mendelian randomisation studies of liver MRI yield insights into the pathogenesis of steatohepatitis.; Genome-wide association analyses of physical activity and sedentary behavior provide insights into underlying mechanisms and roles in disease prevention.; Genome-wide association analyses of risk tolerance and risky behaviors in over 1 million individuals identify hundreds of loci and shared genetic influences.; Genome-wide association analyses using electronic health records identify new loci influencing blood pressure variation.; Genome-wide association analysis identifies three new susceptibility loci for childhood body mass index.; Genome-wide association analysis of 19,629 individuals identifies variants influencing regional brain volumes and refines their genetic co-architecture with cognitive and mental health traits.; Genome-wide association and Mendelian randomization study of NT-proBNP in patients with acute coronary syndrome.; Genome-wide association meta-analysis in 269,867 individuals identifies new genetic and functional links to intelligence.; Genome-wide association studies and Mendelian randomization analyses for leisure sedentary behaviours.; Genome-wide association studies of brain imaging phenotypes in UK Biobank.; Genome-wide association study identifies 48 common genetic variants associated with handedness.; Genome-wide association study identifies genetic loci for self-reported habitual sleep duration supported by accelerometer-derived estimates.; Genome-wide association study identifies six new loci influencing pulse pressure and mean arterial pressure.; Genome-wide association study of alcohol consumption and use disorder in 274,424 individuals from multiple populations.; Genome-wide association study of medication-use and associated disease in the UK Biobank.; Genome-wide association study of schizophrenia in Ashkenazi Jews.; Genome-wide association study of self-reported walking pace suggests beneficial effects of brisk walking on health and survival.; Genome-wide discovery of genetic loci that uncouple excess adiposity from its comorbidities.; Genome-wide meta-analysis of 241,258 adults accounting for smoking behaviour identifies novel loci for obesity traits.; Genome-wide meta-analysis of insomnia prioritizes genes associated with metabolic and psychiatric pathways.; Genome-wide meta-analysis of muscle weakness identifies 15 susceptibility loci in older men and women.; Genome-wide meta-analysis of problematic alcohol use in 435,563 individuals yields insights into biology and relationships with other traits.; Genome-wide physical activity interactions in adiposity - A meta-analysis of 200,452 adults.; Genomics of body fat percentage may contribute to sex bias in anorexia nervosa.; High Blood Pressure and Intraocular Pressure: A Mendelian Randomization Study.; Identification of new therapeutic targets for osteoarthritis through genome-wide analyses of UK Biobank data.; Investigating the genetic architecture of noncognitive skills using GWAS-by-subtraction.; Large-scale GWAS of food liking reveals genetic determinants and genetic correlations with distinct neurophysiological traits.; Leveraging Polygenic Functional Enrichment to Improve GWAS Power.; Loss-of-function genomic variants highlight potential therapeutic targets for cardiovascular disease.; Mapping genomic loci implicates genes and synaptic biology in schizophrenia.; Meta-analysis identifies common and rare variants influencing blood pressure and overlapping with metabolic trait loci.; Meta-analysis of 542,934 subjects of European ancestry identifies new genes and mechanisms predisposing to refractive error and myopia.; Meta-analysis of genome-wide association studies for body fat distribution in 694,649 individuals of European ancestry.; Multi-Ancestry Genome-wide Association Study Accounting for Gene-Psychosocial Factor Interactions Identifies Novel Loci for Blood Pressure Traits.; Multi-ancestry genome-wide gene-smoking interaction study of 387,272 individuals identifies new loci associated with serum lipids.; Multi-trait analysis for genome-wide association study of five psychiatric disorders.; Multitrait genetic association analysis identifies 50 new risk loci for gastro-oesophageal reflux, seven new loci for Barrett's oesophagus and provides insights into clinical heterogeneity in reflux diagnosis.; Multivariate genome-wide association study on tissue-sensitive diffusion metrics highlights pathways that shape the human brain.; New alcohol-related genes suggest shared genetic mechanisms with neuropsychiatric disorders.; Novel Blood Pressure Locus and Gene Discovery Using Genome-Wide Association Study and Expression Data Sets From Blood and the Kidney.; Novel genetic associations for blood pressure identified via gene-alcohol interaction in up to 570K individuals across multiple ancestries.; Novel loci for childhood body mass index and shared heritability with adult cardiometabolic traits.; Ordered multinomial regression for genetic association analysis of ordinal phenotypes at Biobank scale.; Polygenic Hyperlipidemias and Coronary Artery Disease Risk.; Predicted loss and gain of function mutations in ACO1 are associated with erythropoiesis.; Protein-altering variants associated with body mass index implicate pathways that control energy intake and expenditure in obesity.; Shared Genetic and Experimental Links between Obesity-Related Traits and Asthma Subtypes in UK Biobank.; Shared Genetics and Causality Between Decaffeinated Coffee Consumption and Neuropsychiatric Diseases: A Large-Scale Genome-Wide Cross-Trait Analysis and Mendelian Randomization Analysis.; Shared heritability of human face and brain shape.; Strong impact of natural-selection-free heterogeneity in genetics of age-related phenotypes.; Study of 300,486 individuals identifies 148 independent genetic loci influencing general cognitive function.; Testosterone and socioeconomic position: Mendelian randomization in 306,248 men and women in UK Biobank.; The Genetic and Neural Substrates of Externalizing Behavior.; The Impact of Removing Former Drinkers from Genome-wide Association Studies of AUDIT-C.; The Influence of Age and Sex on Genetic Associations with Adult Body Size and Shape: A Large-Scale Genome-Wide Interaction Study.; The Polygenic and Monogenic Basis of Blood Traits and Diseases.; The genetic architecture of human cortical folding.; The genetic architecture of the human thalamus and its overlap with ten common brain disorders.; The genetics of blood pressure regulation and its target organs from association studies in 342,415 individuals.; The power of genetic diversity in genome-wide association studies of lipids.; Trans-ancestry meta-analyses identify rare and common variants associated with blood pressure and hypertension.; Trans-ethnic analysis of metabochip data identifies two new loci associated with BMI.; Trans-ethnic and Ancestry-Specific Blood-Cell Genetics in 746,667 Individuals from 5 Global Populations.; Trans-ethnic association study of blood pressure determinants in over 750,000 individuals.; Understanding the genetic determinants of the brain with MOSTest.; Urate, Blood Pressure, and Cardiovascular Disease: Evidence From Mendelian Randomization and Meta-Analysis of Clinical Trials.; Use of genetic variation to separate the effects of early and later life adiposity on disease risk: mendelian randomisation study.; Variants in the FTO and CDKAL1 loci have recessive effects on risk of obesity and type 2 diabetes, respectively.; Vertex-wise multivariate genome-wide association study identifies 780 unique genetic loci associated with cortical morphology.	109	Other measurement	brain volume	Neuroimaging measurement	Measurement
SLC39A8	rs13107325	IDP T1 FAST ROIs V cerebellum VIIIb	296	Cerebellum	1	A Genome Wide Association Study For Shoulder Impingement and Rotator Cuff Disease.; A Large Multi-ethnic Genome-Wide Association Study of Adult Body Mass Index Identifies Novel Loci.; A combined analysis of genetically correlated traits identifies 187 loci and a role for neurogenesis and myelination in intelligence.; A cross-population atlas of genetic associations for 220 human phenotypes.; A large electronic-health-record-based genome-wide study of serum lipids.; An expanded set of genome-wide association studies of brain imaging phenotypes in UK Biobank.; Association analyses of 249,796 individuals reveal 18 new loci associated with body mass index.; Association of Myopia and Intraocular Pressure With Retinal Detachment in European Descent Participants of the UK Biobank Cohort: A Mendelian Randomization Study.; Association of a Schizophrenia-Risk Nonsynonymous Variant With Putamen Volume in Adolescents: A Voxelwise and Genome-Wide Association Study.; Association studies of up to 1.2 million individuals yield new insights into the genetic etiology of tobacco and alcohol use.; Biological Insights Into Muscular Strength: Genetic Findings in the UK Biobank.; Biological, clinical and population relevance of 95 loci for blood lipids.; Boosting Schizophrenia Genetics by Utilizing Genetic Overlap With Brain Morphology.; Characterising metabolomic signatures of lipid-modifying therapies through drug target mendelian randomisation.; Common schizophrenia alleles are enriched in mutation-intolerant genes and in regions under strong background selection.; Comparative genetic architectures of schizophrenia in East Asian and European populations.; Deciphering osteoarthritis genetics across 826,690 individuals from 9 populations.; Discovery and refinement of loci associated with lipid levels.; Discovery of 318 new risk loci for type 2 diabetes and related vascular outcomes among 1.4 million participants in a multi-ancestry meta-analysis.; Dissection of genetic variation and evidence for pleiotropy in male pattern baldness.; Epigenomic and transcriptomic analyses define core cell types, genes and targetable mechanisms for kidney disease.; Evaluating the relationship between circulating lipoprotein lipids and apolipoproteins with risk of coronary heart disease: A multivariable Mendelian randomisation analysis.; Exome Chip Meta-analysis Fine Maps Causal Variants and Elucidates the Genetic Architecture of Rare Coding Variants in Smoking and Alcohol Use.; Functional validity, role, and implications of heavy alcohol consumption genetic loci.; GWAS of allometric body-shape indices in UK Biobank identifies loci suggesting associations with morphogenesis, organogenesis, adrenal cell renewal and cancer.; Gene discovery and polygenic prediction from a genome-wide association study of educational attainment in 1.1 million individuals.; Genetic Relationships between Attention-Deficit/Hyperactivity Disorder, Autism Spectrum Disorder, and Intelligence.; Genetic analysis in European ancestry individuals identifies 517 loci associated with liver enzymes.; Genetic architecture of subcortical brain structures in 38,851 individuals.; Genetic evidence for different adiposity phenotypes and their opposing influence on ectopic fat and risk of cardiometabolic disease.; Genetic studies of body mass index yield new insights for obesity biology.; Genetic variants in novel pathways influence blood pressure and cardiovascular disease risk.; Genetically-Determined Serum Calcium Levels and Markers of Ventricular Repolarisation: A Mendelian Randomization Study in the UK Biobank.; Genetics of blood lipids among ~300,000 multi-ethnic participants of the Million Veteran Program.; Genome wide association study identifies genetic associations with perceived age.; Genome-Wide Association Study Meta-Analysis of the Alcohol Use Disorders Identification Test (AUDIT) in Two Population-Based Cohorts.; Genome-Wide Association Study of the Metabolic Syndrome in UK Biobank.; Genome-wide Association Analysis of Parkinson's Disease and Schizophrenia Reveals Shared Genetic Architecture and Identifies Novel Risk Loci.; Genome-wide Association Study Shows That Executive Functioning Is Influenced by GABAergic Processes and Is a Neurocognitive Genetic Correlate of Psychiatric Disorders.; Genome-wide and Mendelian randomisation studies of liver MRI yield insights into the pathogenesis of steatohepatitis.; Genome-wide association analyses of physical activity and sedentary behavior provide insights into underlying mechanisms and roles in disease prevention.; Genome-wide association analyses of risk tolerance and risky behaviors in over 1 million individuals identify hundreds of loci and shared genetic influences.; Genome-wide association analyses using electronic health records identify new loci influencing blood pressure variation.; Genome-wide association analysis identifies three new susceptibility loci for childhood body mass index.; Genome-wide association analysis of 19,629 individuals identifies variants influencing regional brain volumes and refines their genetic co-architecture with cognitive and mental health traits.; Genome-wide association and Mendelian randomization study of NT-proBNP in patients with acute coronary syndrome.; Genome-wide association meta-analysis in 269,867 individuals identifies new genetic and functional links to intelligence.; Genome-wide association studies and Mendelian randomization analyses for leisure sedentary behaviours.; Genome-wide association studies of brain imaging phenotypes in UK Biobank.; Genome-wide association study identifies 48 common genetic variants associated with handedness.; Genome-wide association study identifies genetic loci for self-reported habitual sleep duration supported by accelerometer-derived estimates.; Genome-wide association study identifies six new loci influencing pulse pressure and mean arterial pressure.; Genome-wide association study of alcohol consumption and use disorder in 274,424 individuals from multiple populations.; Genome-wide association study of medication-use and associated disease in the UK Biobank.; Genome-wide association study of schizophrenia in Ashkenazi Jews.; Genome-wide association study of self-reported walking pace suggests beneficial effects of brisk walking on health and survival.; Genome-wide discovery of genetic loci that uncouple excess adiposity from its comorbidities.; Genome-wide meta-analysis of 241,258 adults accounting for smoking behaviour identifies novel loci for obesity traits.; Genome-wide meta-analysis of insomnia prioritizes genes associated with metabolic and psychiatric pathways.; Genome-wide meta-analysis of muscle weakness identifies 15 susceptibility loci in older men and women.; Genome-wide meta-analysis of problematic alcohol use in 435,563 individuals yields insights into biology and relationships with other traits.; Genome-wide physical activity interactions in adiposity - A meta-analysis of 200,452 adults.; Genomics of body fat percentage may contribute to sex bias in anorexia nervosa.; High Blood Pressure and Intraocular Pressure: A Mendelian Randomization Study.; Identification of new therapeutic targets for osteoarthritis through genome-wide analyses of UK Biobank data.; Investigating the genetic architecture of noncognitive skills using GWAS-by-subtraction.; Large-scale GWAS of food liking reveals genetic determinants and genetic correlations with distinct neurophysiological traits.; Leveraging Polygenic Functional Enrichment to Improve GWAS Power.; Loss-of-function genomic variants highlight potential therapeutic targets for cardiovascular disease.; Mapping genomic loci implicates genes and synaptic biology in schizophrenia.; Meta-analysis identifies common and rare variants influencing blood pressure and overlapping with metabolic trait loci.; Meta-analysis of 542,934 subjects of European ancestry identifies new genes and mechanisms predisposing to refractive error and myopia.; Meta-analysis of genome-wide association studies for body fat distribution in 694,649 individuals of European ancestry.; Multi-Ancestry Genome-wide Association Study Accounting for Gene-Psychosocial Factor Interactions Identifies Novel Loci for Blood Pressure Traits.; Multi-ancestry genome-wide gene-smoking interaction study of 387,272 individuals identifies new loci associated with serum lipids.; Multi-trait analysis for genome-wide association study of five psychiatric disorders.; Multitrait genetic association analysis identifies 50 new risk loci for gastro-oesophageal reflux, seven new loci for Barrett's oesophagus and provides insights into clinical heterogeneity in reflux diagnosis.; Multivariate genome-wide association study on tissue-sensitive diffusion metrics highlights pathways that shape the human brain.; New alcohol-related genes suggest shared genetic mechanisms with neuropsychiatric disorders.; Novel Blood Pressure Locus and Gene Discovery Using Genome-Wide Association Study and Expression Data Sets From Blood and the Kidney.; Novel genetic associations for blood pressure identified via gene-alcohol interaction in up to 570K individuals across multiple ancestries.; Novel loci for childhood body mass index and shared heritability with adult cardiometabolic traits.; Ordered multinomial regression for genetic association analysis of ordinal phenotypes at Biobank scale.; Polygenic Hyperlipidemias and Coronary Artery Disease Risk.; Predicted loss and gain of function mutations in ACO1 are associated with erythropoiesis.; Protein-altering variants associated with body mass index implicate pathways that control energy intake and expenditure in obesity.; Shared Genetic and Experimental Links between Obesity-Related Traits and Asthma Subtypes in UK Biobank.; Shared Genetics and Causality Between Decaffeinated Coffee Consumption and Neuropsychiatric Diseases: A Large-Scale Genome-Wide Cross-Trait Analysis and Mendelian Randomization Analysis.; Shared heritability of human face and brain shape.; Strong impact of natural-selection-free heterogeneity in genetics of age-related phenotypes.; Study of 300,486 individuals identifies 148 independent genetic loci influencing general cognitive function.; Testosterone and socioeconomic position: Mendelian randomization in 306,248 men and women in UK Biobank.; The Genetic and Neural Substrates of Externalizing Behavior.; The Impact of Removing Former Drinkers from Genome-wide Association Studies of AUDIT-C.; The Influence of Age and Sex on Genetic Associations with Adult Body Size and Shape: A Large-Scale Genome-Wide Interaction Study.; The Polygenic and Monogenic Basis of Blood Traits and Diseases.; The genetic architecture of human cortical folding.; The genetic architecture of the human thalamus and its overlap with ten common brain disorders.; The genetics of blood pressure regulation and its target organs from association studies in 342,415 individuals.; The power of genetic diversity in genome-wide association studies of lipids.; Trans-ancestry meta-analyses identify rare and common variants associated with blood pressure and hypertension.; Trans-ethnic analysis of metabochip data identifies two new loci associated with BMI.; Trans-ethnic and Ancestry-Specific Blood-Cell Genetics in 746,667 Individuals from 5 Global Populations.; Trans-ethnic association study of blood pressure determinants in over 750,000 individuals.; Understanding the genetic determinants of the brain with MOSTest.; Urate, Blood Pressure, and Cardiovascular Disease: Evidence From Mendelian Randomization and Meta-Analysis of Clinical Trials.; Use of genetic variation to separate the effects of early and later life adiposity on disease risk: mendelian randomisation study.; Variants in the FTO and CDKAL1 loci have recessive effects on risk of obesity and type 2 diabetes, respectively.; Vertex-wise multivariate genome-wide association study identifies 780 unique genetic loci associated with cortical morphology.	109	Other measurement	brain volume	Neuroimaging measurement	Measurement
SLC39A8	rs13107325	IDP T1 FAST ROIs V cerebellum X	296	Cerebellum	1	A Genome Wide Association Study For Shoulder Impingement and Rotator Cuff Disease.; A Large Multi-ethnic Genome-Wide Association Study of Adult Body Mass Index Identifies Novel Loci.; A combined analysis of genetically correlated traits identifies 187 loci and a role for neurogenesis and myelination in intelligence.; A cross-population atlas of genetic associations for 220 human phenotypes.; A large electronic-health-record-based genome-wide study of serum lipids.; An expanded set of genome-wide association studies of brain imaging phenotypes in UK Biobank.; Association analyses of 249,796 individuals reveal 18 new loci associated with body mass index.; Association of Myopia and Intraocular Pressure With Retinal Detachment in European Descent Participants of the UK Biobank Cohort: A Mendelian Randomization Study.; Association of a Schizophrenia-Risk Nonsynonymous Variant With Putamen Volume in Adolescents: A Voxelwise and Genome-Wide Association Study.; Association studies of up to 1.2 million individuals yield new insights into the genetic etiology of tobacco and alcohol use.; Biological Insights Into Muscular Strength: Genetic Findings in the UK Biobank.; Biological, clinical and population relevance of 95 loci for blood lipids.; Boosting Schizophrenia Genetics by Utilizing Genetic Overlap With Brain Morphology.; Characterising metabolomic signatures of lipid-modifying therapies through drug target mendelian randomisation.; Common schizophrenia alleles are enriched in mutation-intolerant genes and in regions under strong background selection.; Comparative genetic architectures of schizophrenia in East Asian and European populations.; Deciphering osteoarthritis genetics across 826,690 individuals from 9 populations.; Discovery and refinement of loci associated with lipid levels.; Discovery of 318 new risk loci for type 2 diabetes and related vascular outcomes among 1.4 million participants in a multi-ancestry meta-analysis.; Dissection of genetic variation and evidence for pleiotropy in male pattern baldness.; Epigenomic and transcriptomic analyses define core cell types, genes and targetable mechanisms for kidney disease.; Evaluating the relationship between circulating lipoprotein lipids and apolipoproteins with risk of coronary heart disease: A multivariable Mendelian randomisation analysis.; Exome Chip Meta-analysis Fine Maps Causal Variants and Elucidates the Genetic Architecture of Rare Coding Variants in Smoking and Alcohol Use.; Functional validity, role, and implications of heavy alcohol consumption genetic loci.; GWAS of allometric body-shape indices in UK Biobank identifies loci suggesting associations with morphogenesis, organogenesis, adrenal cell renewal and cancer.; Gene discovery and polygenic prediction from a genome-wide association study of educational attainment in 1.1 million individuals.; Genetic Relationships between Attention-Deficit/Hyperactivity Disorder, Autism Spectrum Disorder, and Intelligence.; Genetic analysis in European ancestry individuals identifies 517 loci associated with liver enzymes.; Genetic architecture of subcortical brain structures in 38,851 individuals.; Genetic evidence for different adiposity phenotypes and their opposing influence on ectopic fat and risk of cardiometabolic disease.; Genetic studies of body mass index yield new insights for obesity biology.; Genetic variants in novel pathways influence blood pressure and cardiovascular disease risk.; Genetically-Determined Serum Calcium Levels and Markers of Ventricular Repolarisation: A Mendelian Randomization Study in the UK Biobank.; Genetics of blood lipids among ~300,000 multi-ethnic participants of the Million Veteran Program.; Genome wide association study identifies genetic associations with perceived age.; Genome-Wide Association Study Meta-Analysis of the Alcohol Use Disorders Identification Test (AUDIT) in Two Population-Based Cohorts.; Genome-Wide Association Study of the Metabolic Syndrome in UK Biobank.; Genome-wide Association Analysis of Parkinson's Disease and Schizophrenia Reveals Shared Genetic Architecture and Identifies Novel Risk Loci.; Genome-wide Association Study Shows That Executive Functioning Is Influenced by GABAergic Processes and Is a Neurocognitive Genetic Correlate of Psychiatric Disorders.; Genome-wide and Mendelian randomisation studies of liver MRI yield insights into the pathogenesis of steatohepatitis.; Genome-wide association analyses of physical activity and sedentary behavior provide insights into underlying mechanisms and roles in disease prevention.; Genome-wide association analyses of risk tolerance and risky behaviors in over 1 million individuals identify hundreds of loci and shared genetic influences.; Genome-wide association analyses using electronic health records identify new loci influencing blood pressure variation.; Genome-wide association analysis identifies three new susceptibility loci for childhood body mass index.; Genome-wide association analysis of 19,629 individuals identifies variants influencing regional brain volumes and refines their genetic co-architecture with cognitive and mental health traits.; Genome-wide association and Mendelian randomization study of NT-proBNP in patients with acute coronary syndrome.; Genome-wide association meta-analysis in 269,867 individuals identifies new genetic and functional links to intelligence.; Genome-wide association studies and Mendelian randomization analyses for leisure sedentary behaviours.; Genome-wide association studies of brain imaging phenotypes in UK Biobank.; Genome-wide association study identifies 48 common genetic variants associated with handedness.; Genome-wide association study identifies genetic loci for self-reported habitual sleep duration supported by accelerometer-derived estimates.; Genome-wide association study identifies six new loci influencing pulse pressure and mean arterial pressure.; Genome-wide association study of alcohol consumption and use disorder in 274,424 individuals from multiple populations.; Genome-wide association study of medication-use and associated disease in the UK Biobank.; Genome-wide association study of schizophrenia in Ashkenazi Jews.; Genome-wide association study of self-reported walking pace suggests beneficial effects of brisk walking on health and survival.; Genome-wide discovery of genetic loci that uncouple excess adiposity from its comorbidities.; Genome-wide meta-analysis of 241,258 adults accounting for smoking behaviour identifies novel loci for obesity traits.; Genome-wide meta-analysis of insomnia prioritizes genes associated with metabolic and psychiatric pathways.; Genome-wide meta-analysis of muscle weakness identifies 15 susceptibility loci in older men and women.; Genome-wide meta-analysis of problematic alcohol use in 435,563 individuals yields insights into biology and relationships with other traits.; Genome-wide physical activity interactions in adiposity - A meta-analysis of 200,452 adults.; Genomics of body fat percentage may contribute to sex bias in anorexia nervosa.; High Blood Pressure and Intraocular Pressure: A Mendelian Randomization Study.; Identification of new therapeutic targets for osteoarthritis through genome-wide analyses of UK Biobank data.; Investigating the genetic architecture of noncognitive skills using GWAS-by-subtraction.; Large-scale GWAS of food liking reveals genetic determinants and genetic correlations with distinct neurophysiological traits.; Leveraging Polygenic Functional Enrichment to Improve GWAS Power.; Loss-of-function genomic variants highlight potential therapeutic targets for cardiovascular disease.; Mapping genomic loci implicates genes and synaptic biology in schizophrenia.; Meta-analysis identifies common and rare variants influencing blood pressure and overlapping with metabolic trait loci.; Meta-analysis of 542,934 subjects of European ancestry identifies new genes and mechanisms predisposing to refractive error and myopia.; Meta-analysis of genome-wide association studies for body fat distribution in 694,649 individuals of European ancestry.; Multi-Ancestry Genome-wide Association Study Accounting for Gene-Psychosocial Factor Interactions Identifies Novel Loci for Blood Pressure Traits.; Multi-ancestry genome-wide gene-smoking interaction study of 387,272 individuals identifies new loci associated with serum lipids.; Multi-trait analysis for genome-wide association study of five psychiatric disorders.; Multitrait genetic association analysis identifies 50 new risk loci for gastro-oesophageal reflux, seven new loci for Barrett's oesophagus and provides insights into clinical heterogeneity in reflux diagnosis.; Multivariate genome-wide association study on tissue-sensitive diffusion metrics highlights pathways that shape the human brain.; New alcohol-related genes suggest shared genetic mechanisms with neuropsychiatric disorders.; Novel Blood Pressure Locus and Gene Discovery Using Genome-Wide Association Study and Expression Data Sets From Blood and the Kidney.; Novel genetic associations for blood pressure identified via gene-alcohol interaction in up to 570K individuals across multiple ancestries.; Novel loci for childhood body mass index and shared heritability with adult cardiometabolic traits.; Ordered multinomial regression for genetic association analysis of ordinal phenotypes at Biobank scale.; Polygenic Hyperlipidemias and Coronary Artery Disease Risk.; Predicted loss and gain of function mutations in ACO1 are associated with erythropoiesis.; Protein-altering variants associated with body mass index implicate pathways that control energy intake and expenditure in obesity.; Shared Genetic and Experimental Links between Obesity-Related Traits and Asthma Subtypes in UK Biobank.; Shared Genetics and Causality Between Decaffeinated Coffee Consumption and Neuropsychiatric Diseases: A Large-Scale Genome-Wide Cross-Trait Analysis and Mendelian Randomization Analysis.; Shared heritability of human face and brain shape.; Strong impact of natural-selection-free heterogeneity in genetics of age-related phenotypes.; Study of 300,486 individuals identifies 148 independent genetic loci influencing general cognitive function.; Testosterone and socioeconomic position: Mendelian randomization in 306,248 men and women in UK Biobank.; The Genetic and Neural Substrates of Externalizing Behavior.; The Impact of Removing Former Drinkers from Genome-wide Association Studies of AUDIT-C.; The Influence of Age and Sex on Genetic Associations with Adult Body Size and Shape: A Large-Scale Genome-Wide Interaction Study.; The Polygenic and Monogenic Basis of Blood Traits and Diseases.; The genetic architecture of human cortical folding.; The genetic architecture of the human thalamus and its overlap with ten common brain disorders.; The genetics of blood pressure regulation and its target organs from association studies in 342,415 individuals.; The power of genetic diversity in genome-wide association studies of lipids.; Trans-ancestry meta-analyses identify rare and common variants associated with blood pressure and hypertension.; Trans-ethnic analysis of metabochip data identifies two new loci associated with BMI.; Trans-ethnic and Ancestry-Specific Blood-Cell Genetics in 746,667 Individuals from 5 Global Populations.; Trans-ethnic association study of blood pressure determinants in over 750,000 individuals.; Understanding the genetic determinants of the brain with MOSTest.; Urate, Blood Pressure, and Cardiovascular Disease: Evidence From Mendelian Randomization and Meta-Analysis of Clinical Trials.; Use of genetic variation to separate the effects of early and later life adiposity on disease risk: mendelian randomisation study.; Variants in the FTO and CDKAL1 loci have recessive effects on risk of obesity and type 2 diabetes, respectively.; Vertex-wise multivariate genome-wide association study identifies 780 unique genetic loci associated with cortical morphology.	109	Other measurement	brain volume	Neuroimaging measurement	Measurement
SLC39A8	rs13107325	IDP T1 FAST ROIs brain stem	296	Cerebellum	1	A Genome Wide Association Study For Shoulder Impingement and Rotator Cuff Disease.; A Large Multi-ethnic Genome-Wide Association Study of Adult Body Mass Index Identifies Novel Loci.; A combined analysis of genetically correlated traits identifies 187 loci and a role for neurogenesis and myelination in intelligence.; A cross-population atlas of genetic associations for 220 human phenotypes.; A large electronic-health-record-based genome-wide study of serum lipids.; An expanded set of genome-wide association studies of brain imaging phenotypes in UK Biobank.; Association analyses of 249,796 individuals reveal 18 new loci associated with body mass index.; Association of Myopia and Intraocular Pressure With Retinal Detachment in European Descent Participants of the UK Biobank Cohort: A Mendelian Randomization Study.; Association of a Schizophrenia-Risk Nonsynonymous Variant With Putamen Volume in Adolescents: A Voxelwise and Genome-Wide Association Study.; Association studies of up to 1.2 million individuals yield new insights into the genetic etiology of tobacco and alcohol use.; Biological Insights Into Muscular Strength: Genetic Findings in the UK Biobank.; Biological, clinical and population relevance of 95 loci for blood lipids.; Boosting Schizophrenia Genetics by Utilizing Genetic Overlap With Brain Morphology.; Characterising metabolomic signatures of lipid-modifying therapies through drug target mendelian randomisation.; Common schizophrenia alleles are enriched in mutation-intolerant genes and in regions under strong background selection.; Comparative genetic architectures of schizophrenia in East Asian and European populations.; Deciphering osteoarthritis genetics across 826,690 individuals from 9 populations.; Discovery and refinement of loci associated with lipid levels.; Discovery of 318 new risk loci for type 2 diabetes and related vascular outcomes among 1.4 million participants in a multi-ancestry meta-analysis.; Dissection of genetic variation and evidence for pleiotropy in male pattern baldness.; Epigenomic and transcriptomic analyses define core cell types, genes and targetable mechanisms for kidney disease.; Evaluating the relationship between circulating lipoprotein lipids and apolipoproteins with risk of coronary heart disease: A multivariable Mendelian randomisation analysis.; Exome Chip Meta-analysis Fine Maps Causal Variants and Elucidates the Genetic Architecture of Rare Coding Variants in Smoking and Alcohol Use.; Functional validity, role, and implications of heavy alcohol consumption genetic loci.; GWAS of allometric body-shape indices in UK Biobank identifies loci suggesting associations with morphogenesis, organogenesis, adrenal cell renewal and cancer.; Gene discovery and polygenic prediction from a genome-wide association study of educational attainment in 1.1 million individuals.; Genetic Relationships between Attention-Deficit/Hyperactivity Disorder, Autism Spectrum Disorder, and Intelligence.; Genetic analysis in European ancestry individuals identifies 517 loci associated with liver enzymes.; Genetic architecture of subcortical brain structures in 38,851 individuals.; Genetic evidence for different adiposity phenotypes and their opposing influence on ectopic fat and risk of cardiometabolic disease.; Genetic studies of body mass index yield new insights for obesity biology.; Genetic variants in novel pathways influence blood pressure and cardiovascular disease risk.; Genetically-Determined Serum Calcium Levels and Markers of Ventricular Repolarisation: A Mendelian Randomization Study in the UK Biobank.; Genetics of blood lipids among ~300,000 multi-ethnic participants of the Million Veteran Program.; Genome wide association study identifies genetic associations with perceived age.; Genome-Wide Association Study Meta-Analysis of the Alcohol Use Disorders Identification Test (AUDIT) in Two Population-Based Cohorts.; Genome-Wide Association Study of the Metabolic Syndrome in UK Biobank.; Genome-wide Association Analysis of Parkinson's Disease and Schizophrenia Reveals Shared Genetic Architecture and Identifies Novel Risk Loci.; Genome-wide Association Study Shows That Executive Functioning Is Influenced by GABAergic Processes and Is a Neurocognitive Genetic Correlate of Psychiatric Disorders.; Genome-wide and Mendelian randomisation studies of liver MRI yield insights into the pathogenesis of steatohepatitis.; Genome-wide association analyses of physical activity and sedentary behavior provide insights into underlying mechanisms and roles in disease prevention.; Genome-wide association analyses of risk tolerance and risky behaviors in over 1 million individuals identify hundreds of loci and shared genetic influences.; Genome-wide association analyses using electronic health records identify new loci influencing blood pressure variation.; Genome-wide association analysis identifies three new susceptibility loci for childhood body mass index.; Genome-wide association analysis of 19,629 individuals identifies variants influencing regional brain volumes and refines their genetic co-architecture with cognitive and mental health traits.; Genome-wide association and Mendelian randomization study of NT-proBNP in patients with acute coronary syndrome.; Genome-wide association meta-analysis in 269,867 individuals identifies new genetic and functional links to intelligence.; Genome-wide association studies and Mendelian randomization analyses for leisure sedentary behaviours.; Genome-wide association studies of brain imaging phenotypes in UK Biobank.; Genome-wide association study identifies 48 common genetic variants associated with handedness.; Genome-wide association study identifies genetic loci for self-reported habitual sleep duration supported by accelerometer-derived estimates.; Genome-wide association study identifies six new loci influencing pulse pressure and mean arterial pressure.; Genome-wide association study of alcohol consumption and use disorder in 274,424 individuals from multiple populations.; Genome-wide association study of medication-use and associated disease in the UK Biobank.; Genome-wide association study of schizophrenia in Ashkenazi Jews.; Genome-wide association study of self-reported walking pace suggests beneficial effects of brisk walking on health and survival.; Genome-wide discovery of genetic loci that uncouple excess adiposity from its comorbidities.; Genome-wide meta-analysis of 241,258 adults accounting for smoking behaviour identifies novel loci for obesity traits.; Genome-wide meta-analysis of insomnia prioritizes genes associated with metabolic and psychiatric pathways.; Genome-wide meta-analysis of muscle weakness identifies 15 susceptibility loci in older men and women.; Genome-wide meta-analysis of problematic alcohol use in 435,563 individuals yields insights into biology and relationships with other traits.; Genome-wide physical activity interactions in adiposity - A meta-analysis of 200,452 adults.; Genomics of body fat percentage may contribute to sex bias in anorexia nervosa.; High Blood Pressure and Intraocular Pressure: A Mendelian Randomization Study.; Identification of new therapeutic targets for osteoarthritis through genome-wide analyses of UK Biobank data.; Investigating the genetic architecture of noncognitive skills using GWAS-by-subtraction.; Large-scale GWAS of food liking reveals genetic determinants and genetic correlations with distinct neurophysiological traits.; Leveraging Polygenic Functional Enrichment to Improve GWAS Power.; Loss-of-function genomic variants highlight potential therapeutic targets for cardiovascular disease.; Mapping genomic loci implicates genes and synaptic biology in schizophrenia.; Meta-analysis identifies common and rare variants influencing blood pressure and overlapping with metabolic trait loci.; Meta-analysis of 542,934 subjects of European ancestry identifies new genes and mechanisms predisposing to refractive error and myopia.; Meta-analysis of genome-wide association studies for body fat distribution in 694,649 individuals of European ancestry.; Multi-Ancestry Genome-wide Association Study Accounting for Gene-Psychosocial Factor Interactions Identifies Novel Loci for Blood Pressure Traits.; Multi-ancestry genome-wide gene-smoking interaction study of 387,272 individuals identifies new loci associated with serum lipids.; Multi-trait analysis for genome-wide association study of five psychiatric disorders.; Multitrait genetic association analysis identifies 50 new risk loci for gastro-oesophageal reflux, seven new loci for Barrett's oesophagus and provides insights into clinical heterogeneity in reflux diagnosis.; Multivariate genome-wide association study on tissue-sensitive diffusion metrics highlights pathways that shape the human brain.; New alcohol-related genes suggest shared genetic mechanisms with neuropsychiatric disorders.; Novel Blood Pressure Locus and Gene Discovery Using Genome-Wide Association Study and Expression Data Sets From Blood and the Kidney.; Novel genetic associations for blood pressure identified via gene-alcohol interaction in up to 570K individuals across multiple ancestries.; Novel loci for childhood body mass index and shared heritability with adult cardiometabolic traits.; Ordered multinomial regression for genetic association analysis of ordinal phenotypes at Biobank scale.; Polygenic Hyperlipidemias and Coronary Artery Disease Risk.; Predicted loss and gain of function mutations in ACO1 are associated with erythropoiesis.; Protein-altering variants associated with body mass index implicate pathways that control energy intake and expenditure in obesity.; Shared Genetic and Experimental Links between Obesity-Related Traits and Asthma Subtypes in UK Biobank.; Shared Genetics and Causality Between Decaffeinated Coffee Consumption and Neuropsychiatric Diseases: A Large-Scale Genome-Wide Cross-Trait Analysis and Mendelian Randomization Analysis.; Shared heritability of human face and brain shape.; Strong impact of natural-selection-free heterogeneity in genetics of age-related phenotypes.; Study of 300,486 individuals identifies 148 independent genetic loci influencing general cognitive function.; Testosterone and socioeconomic position: Mendelian randomization in 306,248 men and women in UK Biobank.; The Genetic and Neural Substrates of Externalizing Behavior.; The Impact of Removing Former Drinkers from Genome-wide Association Studies of AUDIT-C.; The Influence of Age and Sex on Genetic Associations with Adult Body Size and Shape: A Large-Scale Genome-Wide Interaction Study.; The Polygenic and Monogenic Basis of Blood Traits and Diseases.; The genetic architecture of human cortical folding.; The genetic architecture of the human thalamus and its overlap with ten common brain disorders.; The genetics of blood pressure regulation and its target organs from association studies in 342,415 individuals.; The power of genetic diversity in genome-wide association studies of lipids.; Trans-ancestry meta-analyses identify rare and common variants associated with blood pressure and hypertension.; Trans-ethnic analysis of metabochip data identifies two new loci associated with BMI.; Trans-ethnic and Ancestry-Specific Blood-Cell Genetics in 746,667 Individuals from 5 Global Populations.; Trans-ethnic association study of blood pressure determinants in over 750,000 individuals.; Understanding the genetic determinants of the brain with MOSTest.; Urate, Blood Pressure, and Cardiovascular Disease: Evidence From Mendelian Randomization and Meta-Analysis of Clinical Trials.; Use of genetic variation to separate the effects of early and later life adiposity on disease risk: mendelian randomisation study.; Variants in the FTO and CDKAL1 loci have recessive effects on risk of obesity and type 2 diabetes, respectively.; Vertex-wise multivariate genome-wide association study identifies 780 unique genetic loci associated with cortical morphology.	109	Other measurement	brain volume	Neuroimaging measurement	Measurement
SLC39A8	rs13107325	IDP dMRI TBSS ICVF Anterior limb of internal capsule L	296	Cerebellum	1	A Genome Wide Association Study For Shoulder Impingement and Rotator Cuff Disease.; A Large Multi-ethnic Genome-Wide Association Study of Adult Body Mass Index Identifies Novel Loci.; A combined analysis of genetically correlated traits identifies 187 loci and a role for neurogenesis and myelination in intelligence.; A cross-population atlas of genetic associations for 220 human phenotypes.; A large electronic-health-record-based genome-wide study of serum lipids.; An expanded set of genome-wide association studies of brain imaging phenotypes in UK Biobank.; Association analyses of 249,796 individuals reveal 18 new loci associated with body mass index.; Association of Myopia and Intraocular Pressure With Retinal Detachment in European Descent Participants of the UK Biobank Cohort: A Mendelian Randomization Study.; Association of a Schizophrenia-Risk Nonsynonymous Variant With Putamen Volume in Adolescents: A Voxelwise and Genome-Wide Association Study.; Association studies of up to 1.2 million individuals yield new insights into the genetic etiology of tobacco and alcohol use.; Biological Insights Into Muscular Strength: Genetic Findings in the UK Biobank.; Biological, clinical and population relevance of 95 loci for blood lipids.; Boosting Schizophrenia Genetics by Utilizing Genetic Overlap With Brain Morphology.; Characterising metabolomic signatures of lipid-modifying therapies through drug target mendelian randomisation.; Common schizophrenia alleles are enriched in mutation-intolerant genes and in regions under strong background selection.; Comparative genetic architectures of schizophrenia in East Asian and European populations.; Deciphering osteoarthritis genetics across 826,690 individuals from 9 populations.; Discovery and refinement of loci associated with lipid levels.; Discovery of 318 new risk loci for type 2 diabetes and related vascular outcomes among 1.4 million participants in a multi-ancestry meta-analysis.; Dissection of genetic variation and evidence for pleiotropy in male pattern baldness.; Epigenomic and transcriptomic analyses define core cell types, genes and targetable mechanisms for kidney disease.; Evaluating the relationship between circulating lipoprotein lipids and apolipoproteins with risk of coronary heart disease: A multivariable Mendelian randomisation analysis.; Exome Chip Meta-analysis Fine Maps Causal Variants and Elucidates the Genetic Architecture of Rare Coding Variants in Smoking and Alcohol Use.; Functional validity, role, and implications of heavy alcohol consumption genetic loci.; GWAS of allometric body-shape indices in UK Biobank identifies loci suggesting associations with morphogenesis, organogenesis, adrenal cell renewal and cancer.; Gene discovery and polygenic prediction from a genome-wide association study of educational attainment in 1.1 million individuals.; Genetic Relationships between Attention-Deficit/Hyperactivity Disorder, Autism Spectrum Disorder, and Intelligence.; Genetic analysis in European ancestry individuals identifies 517 loci associated with liver enzymes.; Genetic architecture of subcortical brain structures in 38,851 individuals.; Genetic evidence for different adiposity phenotypes and their opposing influence on ectopic fat and risk of cardiometabolic disease.; Genetic studies of body mass index yield new insights for obesity biology.; Genetic variants in novel pathways influence blood pressure and cardiovascular disease risk.; Genetically-Determined Serum Calcium Levels and Markers of Ventricular Repolarisation: A Mendelian Randomization Study in the UK Biobank.; Genetics of blood lipids among ~300,000 multi-ethnic participants of the Million Veteran Program.; Genome wide association study identifies genetic associations with perceived age.; Genome-Wide Association Study Meta-Analysis of the Alcohol Use Disorders Identification Test (AUDIT) in Two Population-Based Cohorts.; Genome-Wide Association Study of the Metabolic Syndrome in UK Biobank.; Genome-wide Association Analysis of Parkinson's Disease and Schizophrenia Reveals Shared Genetic Architecture and Identifies Novel Risk Loci.; Genome-wide Association Study Shows That Executive Functioning Is Influenced by GABAergic Processes and Is a Neurocognitive Genetic Correlate of Psychiatric Disorders.; Genome-wide and Mendelian randomisation studies of liver MRI yield insights into the pathogenesis of steatohepatitis.; Genome-wide association analyses of physical activity and sedentary behavior provide insights into underlying mechanisms and roles in disease prevention.; Genome-wide association analyses of risk tolerance and risky behaviors in over 1 million individuals identify hundreds of loci and shared genetic influences.; Genome-wide association analyses using electronic health records identify new loci influencing blood pressure variation.; Genome-wide association analysis identifies three new susceptibility loci for childhood body mass index.; Genome-wide association analysis of 19,629 individuals identifies variants influencing regional brain volumes and refines their genetic co-architecture with cognitive and mental health traits.; Genome-wide association and Mendelian randomization study of NT-proBNP in patients with acute coronary syndrome.; Genome-wide association meta-analysis in 269,867 individuals identifies new genetic and functional links to intelligence.; Genome-wide association studies and Mendelian randomization analyses for leisure sedentary behaviours.; Genome-wide association studies of brain imaging phenotypes in UK Biobank.; Genome-wide association study identifies 48 common genetic variants associated with handedness.; Genome-wide association study identifies genetic loci for self-reported habitual sleep duration supported by accelerometer-derived estimates.; Genome-wide association study identifies six new loci influencing pulse pressure and mean arterial pressure.; Genome-wide association study of alcohol consumption and use disorder in 274,424 individuals from multiple populations.; Genome-wide association study of medication-use and associated disease in the UK Biobank.; Genome-wide association study of schizophrenia in Ashkenazi Jews.; Genome-wide association study of self-reported walking pace suggests beneficial effects of brisk walking on health and survival.; Genome-wide discovery of genetic loci that uncouple excess adiposity from its comorbidities.; Genome-wide meta-analysis of 241,258 adults accounting for smoking behaviour identifies novel loci for obesity traits.; Genome-wide meta-analysis of insomnia prioritizes genes associated with metabolic and psychiatric pathways.; Genome-wide meta-analysis of muscle weakness identifies 15 susceptibility loci in older men and women.; Genome-wide meta-analysis of problematic alcohol use in 435,563 individuals yields insights into biology and relationships with other traits.; Genome-wide physical activity interactions in adiposity - A meta-analysis of 200,452 adults.; Genomics of body fat percentage may contribute to sex bias in anorexia nervosa.; High Blood Pressure and Intraocular Pressure: A Mendelian Randomization Study.; Identification of new therapeutic targets for osteoarthritis through genome-wide analyses of UK Biobank data.; Investigating the genetic architecture of noncognitive skills using GWAS-by-subtraction.; Large-scale GWAS of food liking reveals genetic determinants and genetic correlations with distinct neurophysiological traits.; Leveraging Polygenic Functional Enrichment to Improve GWAS Power.; Loss-of-function genomic variants highlight potential therapeutic targets for cardiovascular disease.; Mapping genomic loci implicates genes and synaptic biology in schizophrenia.; Meta-analysis identifies common and rare variants influencing blood pressure and overlapping with metabolic trait loci.; Meta-analysis of 542,934 subjects of European ancestry identifies new genes and mechanisms predisposing to refractive error and myopia.; Meta-analysis of genome-wide association studies for body fat distribution in 694,649 individuals of European ancestry.; Multi-Ancestry Genome-wide Association Study Accounting for Gene-Psychosocial Factor Interactions Identifies Novel Loci for Blood Pressure Traits.; Multi-ancestry genome-wide gene-smoking interaction study of 387,272 individuals identifies new loci associated with serum lipids.; Multi-trait analysis for genome-wide association study of five psychiatric disorders.; Multitrait genetic association analysis identifies 50 new risk loci for gastro-oesophageal reflux, seven new loci for Barrett's oesophagus and provides insights into clinical heterogeneity in reflux diagnosis.; Multivariate genome-wide association study on tissue-sensitive diffusion metrics highlights pathways that shape the human brain.; New alcohol-related genes suggest shared genetic mechanisms with neuropsychiatric disorders.; Novel Blood Pressure Locus and Gene Discovery Using Genome-Wide Association Study and Expression Data Sets From Blood and the Kidney.; Novel genetic associations for blood pressure identified via gene-alcohol interaction in up to 570K individuals across multiple ancestries.; Novel loci for childhood body mass index and shared heritability with adult cardiometabolic traits.; Ordered multinomial regression for genetic association analysis of ordinal phenotypes at Biobank scale.; Polygenic Hyperlipidemias and Coronary Artery Disease Risk.; Predicted loss and gain of function mutations in ACO1 are associated with erythropoiesis.; Protein-altering variants associated with body mass index implicate pathways that control energy intake and expenditure in obesity.; Shared Genetic and Experimental Links between Obesity-Related Traits and Asthma Subtypes in UK Biobank.; Shared Genetics and Causality Between Decaffeinated Coffee Consumption and Neuropsychiatric Diseases: A Large-Scale Genome-Wide Cross-Trait Analysis and Mendelian Randomization Analysis.; Shared heritability of human face and brain shape.; Strong impact of natural-selection-free heterogeneity in genetics of age-related phenotypes.; Study of 300,486 individuals identifies 148 independent genetic loci influencing general cognitive function.; Testosterone and socioeconomic position: Mendelian randomization in 306,248 men and women in UK Biobank.; The Genetic and Neural Substrates of Externalizing Behavior.; The Impact of Removing Former Drinkers from Genome-wide Association Studies of AUDIT-C.; The Influence of Age and Sex on Genetic Associations with Adult Body Size and Shape: A Large-Scale Genome-Wide Interaction Study.; The Polygenic and Monogenic Basis of Blood Traits and Diseases.; The genetic architecture of human cortical folding.; The genetic architecture of the human thalamus and its overlap with ten common brain disorders.; The genetics of blood pressure regulation and its target organs from association studies in 342,415 individuals.; The power of genetic diversity in genome-wide association studies of lipids.; Trans-ancestry meta-analyses identify rare and common variants associated with blood pressure and hypertension.; Trans-ethnic analysis of metabochip data identifies two new loci associated with BMI.; Trans-ethnic and Ancestry-Specific Blood-Cell Genetics in 746,667 Individuals from 5 Global Populations.; Trans-ethnic association study of blood pressure determinants in over 750,000 individuals.; Understanding the genetic determinants of the brain with MOSTest.; Urate, Blood Pressure, and Cardiovascular Disease: Evidence From Mendelian Randomization and Meta-Analysis of Clinical Trials.; Use of genetic variation to separate the effects of early and later life adiposity on disease risk: mendelian randomisation study.; Variants in the FTO and CDKAL1 loci have recessive effects on risk of obesity and type 2 diabetes, respectively.; Vertex-wise multivariate genome-wide association study identifies 780 unique genetic loci associated with cortical morphology.	109	Other measurement	neuroimaging measurement	Neuroimaging measurement	Measurement
SLC39A8	rs13107325	IDP dMRI TBSS ICVF Anterior limb of internal capsule R	296	Cerebellum	1	A Genome Wide Association Study For Shoulder Impingement and Rotator Cuff Disease.; A Large Multi-ethnic Genome-Wide Association Study of Adult Body Mass Index Identifies Novel Loci.; A combined analysis of genetically correlated traits identifies 187 loci and a role for neurogenesis and myelination in intelligence.; A cross-population atlas of genetic associations for 220 human phenotypes.; A large electronic-health-record-based genome-wide study of serum lipids.; An expanded set of genome-wide association studies of brain imaging phenotypes in UK Biobank.; Association analyses of 249,796 individuals reveal 18 new loci associated with body mass index.; Association of Myopia and Intraocular Pressure With Retinal Detachment in European Descent Participants of the UK Biobank Cohort: A Mendelian Randomization Study.; Association of a Schizophrenia-Risk Nonsynonymous Variant With Putamen Volume in Adolescents: A Voxelwise and Genome-Wide Association Study.; Association studies of up to 1.2 million individuals yield new insights into the genetic etiology of tobacco and alcohol use.; Biological Insights Into Muscular Strength: Genetic Findings in the UK Biobank.; Biological, clinical and population relevance of 95 loci for blood lipids.; Boosting Schizophrenia Genetics by Utilizing Genetic Overlap With Brain Morphology.; Characterising metabolomic signatures of lipid-modifying therapies through drug target mendelian randomisation.; Common schizophrenia alleles are enriched in mutation-intolerant genes and in regions under strong background selection.; Comparative genetic architectures of schizophrenia in East Asian and European populations.; Deciphering osteoarthritis genetics across 826,690 individuals from 9 populations.; Discovery and refinement of loci associated with lipid levels.; Discovery of 318 new risk loci for type 2 diabetes and related vascular outcomes among 1.4 million participants in a multi-ancestry meta-analysis.; Dissection of genetic variation and evidence for pleiotropy in male pattern baldness.; Epigenomic and transcriptomic analyses define core cell types, genes and targetable mechanisms for kidney disease.; Evaluating the relationship between circulating lipoprotein lipids and apolipoproteins with risk of coronary heart disease: A multivariable Mendelian randomisation analysis.; Exome Chip Meta-analysis Fine Maps Causal Variants and Elucidates the Genetic Architecture of Rare Coding Variants in Smoking and Alcohol Use.; Functional validity, role, and implications of heavy alcohol consumption genetic loci.; GWAS of allometric body-shape indices in UK Biobank identifies loci suggesting associations with morphogenesis, organogenesis, adrenal cell renewal and cancer.; Gene discovery and polygenic prediction from a genome-wide association study of educational attainment in 1.1 million individuals.; Genetic Relationships between Attention-Deficit/Hyperactivity Disorder, Autism Spectrum Disorder, and Intelligence.; Genetic analysis in European ancestry individuals identifies 517 loci associated with liver enzymes.; Genetic architecture of subcortical brain structures in 38,851 individuals.; Genetic evidence for different adiposity phenotypes and their opposing influence on ectopic fat and risk of cardiometabolic disease.; Genetic studies of body mass index yield new insights for obesity biology.; Genetic variants in novel pathways influence blood pressure and cardiovascular disease risk.; Genetically-Determined Serum Calcium Levels and Markers of Ventricular Repolarisation: A Mendelian Randomization Study in the UK Biobank.; Genetics of blood lipids among ~300,000 multi-ethnic participants of the Million Veteran Program.; Genome wide association study identifies genetic associations with perceived age.; Genome-Wide Association Study Meta-Analysis of the Alcohol Use Disorders Identification Test (AUDIT) in Two Population-Based Cohorts.; Genome-Wide Association Study of the Metabolic Syndrome in UK Biobank.; Genome-wide Association Analysis of Parkinson's Disease and Schizophrenia Reveals Shared Genetic Architecture and Identifies Novel Risk Loci.; Genome-wide Association Study Shows That Executive Functioning Is Influenced by GABAergic Processes and Is a Neurocognitive Genetic Correlate of Psychiatric Disorders.; Genome-wide and Mendelian randomisation studies of liver MRI yield insights into the pathogenesis of steatohepatitis.; Genome-wide association analyses of physical activity and sedentary behavior provide insights into underlying mechanisms and roles in disease prevention.; Genome-wide association analyses of risk tolerance and risky behaviors in over 1 million individuals identify hundreds of loci and shared genetic influences.; Genome-wide association analyses using electronic health records identify new loci influencing blood pressure variation.; Genome-wide association analysis identifies three new susceptibility loci for childhood body mass index.; Genome-wide association analysis of 19,629 individuals identifies variants influencing regional brain volumes and refines their genetic co-architecture with cognitive and mental health traits.; Genome-wide association and Mendelian randomization study of NT-proBNP in patients with acute coronary syndrome.; Genome-wide association meta-analysis in 269,867 individuals identifies new genetic and functional links to intelligence.; Genome-wide association studies and Mendelian randomization analyses for leisure sedentary behaviours.; Genome-wide association studies of brain imaging phenotypes in UK Biobank.; Genome-wide association study identifies 48 common genetic variants associated with handedness.; Genome-wide association study identifies genetic loci for self-reported habitual sleep duration supported by accelerometer-derived estimates.; Genome-wide association study identifies six new loci influencing pulse pressure and mean arterial pressure.; Genome-wide association study of alcohol consumption and use disorder in 274,424 individuals from multiple populations.; Genome-wide association study of medication-use and associated disease in the UK Biobank.; Genome-wide association study of schizophrenia in Ashkenazi Jews.; Genome-wide association study of self-reported walking pace suggests beneficial effects of brisk walking on health and survival.; Genome-wide discovery of genetic loci that uncouple excess adiposity from its comorbidities.; Genome-wide meta-analysis of 241,258 adults accounting for smoking behaviour identifies novel loci for obesity traits.; Genome-wide meta-analysis of insomnia prioritizes genes associated with metabolic and psychiatric pathways.; Genome-wide meta-analysis of muscle weakness identifies 15 susceptibility loci in older men and women.; Genome-wide meta-analysis of problematic alcohol use in 435,563 individuals yields insights into biology and relationships with other traits.; Genome-wide physical activity interactions in adiposity - A meta-analysis of 200,452 adults.; Genomics of body fat percentage may contribute to sex bias in anorexia nervosa.; High Blood Pressure and Intraocular Pressure: A Mendelian Randomization Study.; Identification of new therapeutic targets for osteoarthritis through genome-wide analyses of UK Biobank data.; Investigating the genetic architecture of noncognitive skills using GWAS-by-subtraction.; Large-scale GWAS of food liking reveals genetic determinants and genetic correlations with distinct neurophysiological traits.; Leveraging Polygenic Functional Enrichment to Improve GWAS Power.; Loss-of-function genomic variants highlight potential therapeutic targets for cardiovascular disease.; Mapping genomic loci implicates genes and synaptic biology in schizophrenia.; Meta-analysis identifies common and rare variants influencing blood pressure and overlapping with metabolic trait loci.; Meta-analysis of 542,934 subjects of European ancestry identifies new genes and mechanisms predisposing to refractive error and myopia.; Meta-analysis of genome-wide association studies for body fat distribution in 694,649 individuals of European ancestry.; Multi-Ancestry Genome-wide Association Study Accounting for Gene-Psychosocial Factor Interactions Identifies Novel Loci for Blood Pressure Traits.; Multi-ancestry genome-wide gene-smoking interaction study of 387,272 individuals identifies new loci associated with serum lipids.; Multi-trait analysis for genome-wide association study of five psychiatric disorders.; Multitrait genetic association analysis identifies 50 new risk loci for gastro-oesophageal reflux, seven new loci for Barrett's oesophagus and provides insights into clinical heterogeneity in reflux diagnosis.; Multivariate genome-wide association study on tissue-sensitive diffusion metrics highlights pathways that shape the human brain.; New alcohol-related genes suggest shared genetic mechanisms with neuropsychiatric disorders.; Novel Blood Pressure Locus and Gene Discovery Using Genome-Wide Association Study and Expression Data Sets From Blood and the Kidney.; Novel genetic associations for blood pressure identified via gene-alcohol interaction in up to 570K individuals across multiple ancestries.; Novel loci for childhood body mass index and shared heritability with adult cardiometabolic traits.; Ordered multinomial regression for genetic association analysis of ordinal phenotypes at Biobank scale.; Polygenic Hyperlipidemias and Coronary Artery Disease Risk.; Predicted loss and gain of function mutations in ACO1 are associated with erythropoiesis.; Protein-altering variants associated with body mass index implicate pathways that control energy intake and expenditure in obesity.; Shared Genetic and Experimental Links between Obesity-Related Traits and Asthma Subtypes in UK Biobank.; Shared Genetics and Causality Between Decaffeinated Coffee Consumption and Neuropsychiatric Diseases: A Large-Scale Genome-Wide Cross-Trait Analysis and Mendelian Randomization Analysis.; Shared heritability of human face and brain shape.; Strong impact of natural-selection-free heterogeneity in genetics of age-related phenotypes.; Study of 300,486 individuals identifies 148 independent genetic loci influencing general cognitive function.; Testosterone and socioeconomic position: Mendelian randomization in 306,248 men and women in UK Biobank.; The Genetic and Neural Substrates of Externalizing Behavior.; The Impact of Removing Former Drinkers from Genome-wide Association Studies of AUDIT-C.; The Influence of Age and Sex on Genetic Associations with Adult Body Size and Shape: A Large-Scale Genome-Wide Interaction Study.; The Polygenic and Monogenic Basis of Blood Traits and Diseases.; The genetic architecture of human cortical folding.; The genetic architecture of the human thalamus and its overlap with ten common brain disorders.; The genetics of blood pressure regulation and its target organs from association studies in 342,415 individuals.; The power of genetic diversity in genome-wide association studies of lipids.; Trans-ancestry meta-analyses identify rare and common variants associated with blood pressure and hypertension.; Trans-ethnic analysis of metabochip data identifies two new loci associated with BMI.; Trans-ethnic and Ancestry-Specific Blood-Cell Genetics in 746,667 Individuals from 5 Global Populations.; Trans-ethnic association study of blood pressure determinants in over 750,000 individuals.; Understanding the genetic determinants of the brain with MOSTest.; Urate, Blood Pressure, and Cardiovascular Disease: Evidence From Mendelian Randomization and Meta-Analysis of Clinical Trials.; Use of genetic variation to separate the effects of early and later life adiposity on disease risk: mendelian randomisation study.; Variants in the FTO and CDKAL1 loci have recessive effects on risk of obesity and type 2 diabetes, respectively.; Vertex-wise multivariate genome-wide association study identifies 780 unique genetic loci associated with cortical morphology.	109	Other measurement	neuroimaging measurement	Neuroimaging measurement	Measurement
SLC39A8	rs13107325	IDP dMRI TBSS ICVF Cerebral peduncle L	296	Cerebellum	1	A Genome Wide Association Study For Shoulder Impingement and Rotator Cuff Disease.; A Large Multi-ethnic Genome-Wide Association Study of Adult Body Mass Index Identifies Novel Loci.; A combined analysis of genetically correlated traits identifies 187 loci and a role for neurogenesis and myelination in intelligence.; A cross-population atlas of genetic associations for 220 human phenotypes.; A large electronic-health-record-based genome-wide study of serum lipids.; An expanded set of genome-wide association studies of brain imaging phenotypes in UK Biobank.; Association analyses of 249,796 individuals reveal 18 new loci associated with body mass index.; Association of Myopia and Intraocular Pressure With Retinal Detachment in European Descent Participants of the UK Biobank Cohort: A Mendelian Randomization Study.; Association of a Schizophrenia-Risk Nonsynonymous Variant With Putamen Volume in Adolescents: A Voxelwise and Genome-Wide Association Study.; Association studies of up to 1.2 million individuals yield new insights into the genetic etiology of tobacco and alcohol use.; Biological Insights Into Muscular Strength: Genetic Findings in the UK Biobank.; Biological, clinical and population relevance of 95 loci for blood lipids.; Boosting Schizophrenia Genetics by Utilizing Genetic Overlap With Brain Morphology.; Characterising metabolomic signatures of lipid-modifying therapies through drug target mendelian randomisation.; Common schizophrenia alleles are enriched in mutation-intolerant genes and in regions under strong background selection.; Comparative genetic architectures of schizophrenia in East Asian and European populations.; Deciphering osteoarthritis genetics across 826,690 individuals from 9 populations.; Discovery and refinement of loci associated with lipid levels.; Discovery of 318 new risk loci for type 2 diabetes and related vascular outcomes among 1.4 million participants in a multi-ancestry meta-analysis.; Dissection of genetic variation and evidence for pleiotropy in male pattern baldness.; Epigenomic and transcriptomic analyses define core cell types, genes and targetable mechanisms for kidney disease.; Evaluating the relationship between circulating lipoprotein lipids and apolipoproteins with risk of coronary heart disease: A multivariable Mendelian randomisation analysis.; Exome Chip Meta-analysis Fine Maps Causal Variants and Elucidates the Genetic Architecture of Rare Coding Variants in Smoking and Alcohol Use.; Functional validity, role, and implications of heavy alcohol consumption genetic loci.; GWAS of allometric body-shape indices in UK Biobank identifies loci suggesting associations with morphogenesis, organogenesis, adrenal cell renewal and cancer.; Gene discovery and polygenic prediction from a genome-wide association study of educational attainment in 1.1 million individuals.; Genetic Relationships between Attention-Deficit/Hyperactivity Disorder, Autism Spectrum Disorder, and Intelligence.; Genetic analysis in European ancestry individuals identifies 517 loci associated with liver enzymes.; Genetic architecture of subcortical brain structures in 38,851 individuals.; Genetic evidence for different adiposity phenotypes and their opposing influence on ectopic fat and risk of cardiometabolic disease.; Genetic studies of body mass index yield new insights for obesity biology.; Genetic variants in novel pathways influence blood pressure and cardiovascular disease risk.; Genetically-Determined Serum Calcium Levels and Markers of Ventricular Repolarisation: A Mendelian Randomization Study in the UK Biobank.; Genetics of blood lipids among ~300,000 multi-ethnic participants of the Million Veteran Program.; Genome wide association study identifies genetic associations with perceived age.; Genome-Wide Association Study Meta-Analysis of the Alcohol Use Disorders Identification Test (AUDIT) in Two Population-Based Cohorts.; Genome-Wide Association Study of the Metabolic Syndrome in UK Biobank.; Genome-wide Association Analysis of Parkinson's Disease and Schizophrenia Reveals Shared Genetic Architecture and Identifies Novel Risk Loci.; Genome-wide Association Study Shows That Executive Functioning Is Influenced by GABAergic Processes and Is a Neurocognitive Genetic Correlate of Psychiatric Disorders.; Genome-wide and Mendelian randomisation studies of liver MRI yield insights into the pathogenesis of steatohepatitis.; Genome-wide association analyses of physical activity and sedentary behavior provide insights into underlying mechanisms and roles in disease prevention.; Genome-wide association analyses of risk tolerance and risky behaviors in over 1 million individuals identify hundreds of loci and shared genetic influences.; Genome-wide association analyses using electronic health records identify new loci influencing blood pressure variation.; Genome-wide association analysis identifies three new susceptibility loci for childhood body mass index.; Genome-wide association analysis of 19,629 individuals identifies variants influencing regional brain volumes and refines their genetic co-architecture with cognitive and mental health traits.; Genome-wide association and Mendelian randomization study of NT-proBNP in patients with acute coronary syndrome.; Genome-wide association meta-analysis in 269,867 individuals identifies new genetic and functional links to intelligence.; Genome-wide association studies and Mendelian randomization analyses for leisure sedentary behaviours.; Genome-wide association studies of brain imaging phenotypes in UK Biobank.; Genome-wide association study identifies 48 common genetic variants associated with handedness.; Genome-wide association study identifies genetic loci for self-reported habitual sleep duration supported by accelerometer-derived estimates.; Genome-wide association study identifies six new loci influencing pulse pressure and mean arterial pressure.; Genome-wide association study of alcohol consumption and use disorder in 274,424 individuals from multiple populations.; Genome-wide association study of medication-use and associated disease in the UK Biobank.; Genome-wide association study of schizophrenia in Ashkenazi Jews.; Genome-wide association study of self-reported walking pace suggests beneficial effects of brisk walking on health and survival.; Genome-wide discovery of genetic loci that uncouple excess adiposity from its comorbidities.; Genome-wide meta-analysis of 241,258 adults accounting for smoking behaviour identifies novel loci for obesity traits.; Genome-wide meta-analysis of insomnia prioritizes genes associated with metabolic and psychiatric pathways.; Genome-wide meta-analysis of muscle weakness identifies 15 susceptibility loci in older men and women.; Genome-wide meta-analysis of problematic alcohol use in 435,563 individuals yields insights into biology and relationships with other traits.; Genome-wide physical activity interactions in adiposity - A meta-analysis of 200,452 adults.; Genomics of body fat percentage may contribute to sex bias in anorexia nervosa.; High Blood Pressure and Intraocular Pressure: A Mendelian Randomization Study.; Identification of new therapeutic targets for osteoarthritis through genome-wide analyses of UK Biobank data.; Investigating the genetic architecture of noncognitive skills using GWAS-by-subtraction.; Large-scale GWAS of food liking reveals genetic determinants and genetic correlations with distinct neurophysiological traits.; Leveraging Polygenic Functional Enrichment to Improve GWAS Power.; Loss-of-function genomic variants highlight potential therapeutic targets for cardiovascular disease.; Mapping genomic loci implicates genes and synaptic biology in schizophrenia.; Meta-analysis identifies common and rare variants influencing blood pressure and overlapping with metabolic trait loci.; Meta-analysis of 542,934 subjects of European ancestry identifies new genes and mechanisms predisposing to refractive error and myopia.; Meta-analysis of genome-wide association studies for body fat distribution in 694,649 individuals of European ancestry.; Multi-Ancestry Genome-wide Association Study Accounting for Gene-Psychosocial Factor Interactions Identifies Novel Loci for Blood Pressure Traits.; Multi-ancestry genome-wide gene-smoking interaction study of 387,272 individuals identifies new loci associated with serum lipids.; Multi-trait analysis for genome-wide association study of five psychiatric disorders.; Multitrait genetic association analysis identifies 50 new risk loci for gastro-oesophageal reflux, seven new loci for Barrett's oesophagus and provides insights into clinical heterogeneity in reflux diagnosis.; Multivariate genome-wide association study on tissue-sensitive diffusion metrics highlights pathways that shape the human brain.; New alcohol-related genes suggest shared genetic mechanisms with neuropsychiatric disorders.; Novel Blood Pressure Locus and Gene Discovery Using Genome-Wide Association Study and Expression Data Sets From Blood and the Kidney.; Novel genetic associations for blood pressure identified via gene-alcohol interaction in up to 570K individuals across multiple ancestries.; Novel loci for childhood body mass index and shared heritability with adult cardiometabolic traits.; Ordered multinomial regression for genetic association analysis of ordinal phenotypes at Biobank scale.; Polygenic Hyperlipidemias and Coronary Artery Disease Risk.; Predicted loss and gain of function mutations in ACO1 are associated with erythropoiesis.; Protein-altering variants associated with body mass index implicate pathways that control energy intake and expenditure in obesity.; Shared Genetic and Experimental Links between Obesity-Related Traits and Asthma Subtypes in UK Biobank.; Shared Genetics and Causality Between Decaffeinated Coffee Consumption and Neuropsychiatric Diseases: A Large-Scale Genome-Wide Cross-Trait Analysis and Mendelian Randomization Analysis.; Shared heritability of human face and brain shape.; Strong impact of natural-selection-free heterogeneity in genetics of age-related phenotypes.; Study of 300,486 individuals identifies 148 independent genetic loci influencing general cognitive function.; Testosterone and socioeconomic position: Mendelian randomization in 306,248 men and women in UK Biobank.; The Genetic and Neural Substrates of Externalizing Behavior.; The Impact of Removing Former Drinkers from Genome-wide Association Studies of AUDIT-C.; The Influence of Age and Sex on Genetic Associations with Adult Body Size and Shape: A Large-Scale Genome-Wide Interaction Study.; The Polygenic and Monogenic Basis of Blood Traits and Diseases.; The genetic architecture of human cortical folding.; The genetic architecture of the human thalamus and its overlap with ten common brain disorders.; The genetics of blood pressure regulation and its target organs from association studies in 342,415 individuals.; The power of genetic diversity in genome-wide association studies of lipids.; Trans-ancestry meta-analyses identify rare and common variants associated with blood pressure and hypertension.; Trans-ethnic analysis of metabochip data identifies two new loci associated with BMI.; Trans-ethnic and Ancestry-Specific Blood-Cell Genetics in 746,667 Individuals from 5 Global Populations.; Trans-ethnic association study of blood pressure determinants in over 750,000 individuals.; Understanding the genetic determinants of the brain with MOSTest.; Urate, Blood Pressure, and Cardiovascular Disease: Evidence From Mendelian Randomization and Meta-Analysis of Clinical Trials.; Use of genetic variation to separate the effects of early and later life adiposity on disease risk: mendelian randomisation study.; Variants in the FTO and CDKAL1 loci have recessive effects on risk of obesity and type 2 diabetes, respectively.; Vertex-wise multivariate genome-wide association study identifies 780 unique genetic loci associated with cortical morphology.	109	Other measurement	neuroimaging measurement	Neuroimaging measurement	Measurement
SLC39A8	rs13107325	IDP dMRI TBSS ICVF Cerebral peduncle R	296	Cerebellum	1	A Genome Wide Association Study For Shoulder Impingement and Rotator Cuff Disease.; A Large Multi-ethnic Genome-Wide Association Study of Adult Body Mass Index Identifies Novel Loci.; A combined analysis of genetically correlated traits identifies 187 loci and a role for neurogenesis and myelination in intelligence.; A cross-population atlas of genetic associations for 220 human phenotypes.; A large electronic-health-record-based genome-wide study of serum lipids.; An expanded set of genome-wide association studies of brain imaging phenotypes in UK Biobank.; Association analyses of 249,796 individuals reveal 18 new loci associated with body mass index.; Association of Myopia and Intraocular Pressure With Retinal Detachment in European Descent Participants of the UK Biobank Cohort: A Mendelian Randomization Study.; Association of a Schizophrenia-Risk Nonsynonymous Variant With Putamen Volume in Adolescents: A Voxelwise and Genome-Wide Association Study.; Association studies of up to 1.2 million individuals yield new insights into the genetic etiology of tobacco and alcohol use.; Biological Insights Into Muscular Strength: Genetic Findings in the UK Biobank.; Biological, clinical and population relevance of 95 loci for blood lipids.; Boosting Schizophrenia Genetics by Utilizing Genetic Overlap With Brain Morphology.; Characterising metabolomic signatures of lipid-modifying therapies through drug target mendelian randomisation.; Common schizophrenia alleles are enriched in mutation-intolerant genes and in regions under strong background selection.; Comparative genetic architectures of schizophrenia in East Asian and European populations.; Deciphering osteoarthritis genetics across 826,690 individuals from 9 populations.; Discovery and refinement of loci associated with lipid levels.; Discovery of 318 new risk loci for type 2 diabetes and related vascular outcomes among 1.4 million participants in a multi-ancestry meta-analysis.; Dissection of genetic variation and evidence for pleiotropy in male pattern baldness.; Epigenomic and transcriptomic analyses define core cell types, genes and targetable mechanisms for kidney disease.; Evaluating the relationship between circulating lipoprotein lipids and apolipoproteins with risk of coronary heart disease: A multivariable Mendelian randomisation analysis.; Exome Chip Meta-analysis Fine Maps Causal Variants and Elucidates the Genetic Architecture of Rare Coding Variants in Smoking and Alcohol Use.; Functional validity, role, and implications of heavy alcohol consumption genetic loci.; GWAS of allometric body-shape indices in UK Biobank identifies loci suggesting associations with morphogenesis, organogenesis, adrenal cell renewal and cancer.; Gene discovery and polygenic prediction from a genome-wide association study of educational attainment in 1.1 million individuals.; Genetic Relationships between Attention-Deficit/Hyperactivity Disorder, Autism Spectrum Disorder, and Intelligence.; Genetic analysis in European ancestry individuals identifies 517 loci associated with liver enzymes.; Genetic architecture of subcortical brain structures in 38,851 individuals.; Genetic evidence for different adiposity phenotypes and their opposing influence on ectopic fat and risk of cardiometabolic disease.; Genetic studies of body mass index yield new insights for obesity biology.; Genetic variants in novel pathways influence blood pressure and cardiovascular disease risk.; Genetically-Determined Serum Calcium Levels and Markers of Ventricular Repolarisation: A Mendelian Randomization Study in the UK Biobank.; Genetics of blood lipids among ~300,000 multi-ethnic participants of the Million Veteran Program.; Genome wide association study identifies genetic associations with perceived age.; Genome-Wide Association Study Meta-Analysis of the Alcohol Use Disorders Identification Test (AUDIT) in Two Population-Based Cohorts.; Genome-Wide Association Study of the Metabolic Syndrome in UK Biobank.; Genome-wide Association Analysis of Parkinson's Disease and Schizophrenia Reveals Shared Genetic Architecture and Identifies Novel Risk Loci.; Genome-wide Association Study Shows That Executive Functioning Is Influenced by GABAergic Processes and Is a Neurocognitive Genetic Correlate of Psychiatric Disorders.; Genome-wide and Mendelian randomisation studies of liver MRI yield insights into the pathogenesis of steatohepatitis.; Genome-wide association analyses of physical activity and sedentary behavior provide insights into underlying mechanisms and roles in disease prevention.; Genome-wide association analyses of risk tolerance and risky behaviors in over 1 million individuals identify hundreds of loci and shared genetic influences.; Genome-wide association analyses using electronic health records identify new loci influencing blood pressure variation.; Genome-wide association analysis identifies three new susceptibility loci for childhood body mass index.; Genome-wide association analysis of 19,629 individuals identifies variants influencing regional brain volumes and refines their genetic co-architecture with cognitive and mental health traits.; Genome-wide association and Mendelian randomization study of NT-proBNP in patients with acute coronary syndrome.; Genome-wide association meta-analysis in 269,867 individuals identifies new genetic and functional links to intelligence.; Genome-wide association studies and Mendelian randomization analyses for leisure sedentary behaviours.; Genome-wide association studies of brain imaging phenotypes in UK Biobank.; Genome-wide association study identifies 48 common genetic variants associated with handedness.; Genome-wide association study identifies genetic loci for self-reported habitual sleep duration supported by accelerometer-derived estimates.; Genome-wide association study identifies six new loci influencing pulse pressure and mean arterial pressure.; Genome-wide association study of alcohol consumption and use disorder in 274,424 individuals from multiple populations.; Genome-wide association study of medication-use and associated disease in the UK Biobank.; Genome-wide association study of schizophrenia in Ashkenazi Jews.; Genome-wide association study of self-reported walking pace suggests beneficial effects of brisk walking on health and survival.; Genome-wide discovery of genetic loci that uncouple excess adiposity from its comorbidities.; Genome-wide meta-analysis of 241,258 adults accounting for smoking behaviour identifies novel loci for obesity traits.; Genome-wide meta-analysis of insomnia prioritizes genes associated with metabolic and psychiatric pathways.; Genome-wide meta-analysis of muscle weakness identifies 15 susceptibility loci in older men and women.; Genome-wide meta-analysis of problematic alcohol use in 435,563 individuals yields insights into biology and relationships with other traits.; Genome-wide physical activity interactions in adiposity - A meta-analysis of 200,452 adults.; Genomics of body fat percentage may contribute to sex bias in anorexia nervosa.; High Blood Pressure and Intraocular Pressure: A Mendelian Randomization Study.; Identification of new therapeutic targets for osteoarthritis through genome-wide analyses of UK Biobank data.; Investigating the genetic architecture of noncognitive skills using GWAS-by-subtraction.; Large-scale GWAS of food liking reveals genetic determinants and genetic correlations with distinct neurophysiological traits.; Leveraging Polygenic Functional Enrichment to Improve GWAS Power.; Loss-of-function genomic variants highlight potential therapeutic targets for cardiovascular disease.; Mapping genomic loci implicates genes and synaptic biology in schizophrenia.; Meta-analysis identifies common and rare variants influencing blood pressure and overlapping with metabolic trait loci.; Meta-analysis of 542,934 subjects of European ancestry identifies new genes and mechanisms predisposing to refractive error and myopia.; Meta-analysis of genome-wide association studies for body fat distribution in 694,649 individuals of European ancestry.; Multi-Ancestry Genome-wide Association Study Accounting for Gene-Psychosocial Factor Interactions Identifies Novel Loci for Blood Pressure Traits.; Multi-ancestry genome-wide gene-smoking interaction study of 387,272 individuals identifies new loci associated with serum lipids.; Multi-trait analysis for genome-wide association study of five psychiatric disorders.; Multitrait genetic association analysis identifies 50 new risk loci for gastro-oesophageal reflux, seven new loci for Barrett's oesophagus and provides insights into clinical heterogeneity in reflux diagnosis.; Multivariate genome-wide association study on tissue-sensitive diffusion metrics highlights pathways that shape the human brain.; New alcohol-related genes suggest shared genetic mechanisms with neuropsychiatric disorders.; Novel Blood Pressure Locus and Gene Discovery Using Genome-Wide Association Study and Expression Data Sets From Blood and the Kidney.; Novel genetic associations for blood pressure identified via gene-alcohol interaction in up to 570K individuals across multiple ancestries.; Novel loci for childhood body mass index and shared heritability with adult cardiometabolic traits.; Ordered multinomial regression for genetic association analysis of ordinal phenotypes at Biobank scale.; Polygenic Hyperlipidemias and Coronary Artery Disease Risk.; Predicted loss and gain of function mutations in ACO1 are associated with erythropoiesis.; Protein-altering variants associated with body mass index implicate pathways that control energy intake and expenditure in obesity.; Shared Genetic and Experimental Links between Obesity-Related Traits and Asthma Subtypes in UK Biobank.; Shared Genetics and Causality Between Decaffeinated Coffee Consumption and Neuropsychiatric Diseases: A Large-Scale Genome-Wide Cross-Trait Analysis and Mendelian Randomization Analysis.; Shared heritability of human face and brain shape.; Strong impact of natural-selection-free heterogeneity in genetics of age-related phenotypes.; Study of 300,486 individuals identifies 148 independent genetic loci influencing general cognitive function.; Testosterone and socioeconomic position: Mendelian randomization in 306,248 men and women in UK Biobank.; The Genetic and Neural Substrates of Externalizing Behavior.; The Impact of Removing Former Drinkers from Genome-wide Association Studies of AUDIT-C.; The Influence of Age and Sex on Genetic Associations with Adult Body Size and Shape: A Large-Scale Genome-Wide Interaction Study.; The Polygenic and Monogenic Basis of Blood Traits and Diseases.; The genetic architecture of human cortical folding.; The genetic architecture of the human thalamus and its overlap with ten common brain disorders.; The genetics of blood pressure regulation and its target organs from association studies in 342,415 individuals.; The power of genetic diversity in genome-wide association studies of lipids.; Trans-ancestry meta-analyses identify rare and common variants associated with blood pressure and hypertension.; Trans-ethnic analysis of metabochip data identifies two new loci associated with BMI.; Trans-ethnic and Ancestry-Specific Blood-Cell Genetics in 746,667 Individuals from 5 Global Populations.; Trans-ethnic association study of blood pressure determinants in over 750,000 individuals.; Understanding the genetic determinants of the brain with MOSTest.; Urate, Blood Pressure, and Cardiovascular Disease: Evidence From Mendelian Randomization and Meta-Analysis of Clinical Trials.; Use of genetic variation to separate the effects of early and later life adiposity on disease risk: mendelian randomisation study.; Variants in the FTO and CDKAL1 loci have recessive effects on risk of obesity and type 2 diabetes, respectively.; Vertex-wise multivariate genome-wide association study identifies 780 unique genetic loci associated with cortical morphology.	109	Other measurement	neuroimaging measurement	Neuroimaging measurement	Measurement
SLC39A8	rs13107325	IDP dMRI TBSS L1 Cerebral peduncle L	296	Cerebellum	1	A Genome Wide Association Study For Shoulder Impingement and Rotator Cuff Disease.; A Large Multi-ethnic Genome-Wide Association Study of Adult Body Mass Index Identifies Novel Loci.; A combined analysis of genetically correlated traits identifies 187 loci and a role for neurogenesis and myelination in intelligence.; A cross-population atlas of genetic associations for 220 human phenotypes.; A large electronic-health-record-based genome-wide study of serum lipids.; An expanded set of genome-wide association studies of brain imaging phenotypes in UK Biobank.; Association analyses of 249,796 individuals reveal 18 new loci associated with body mass index.; Association of Myopia and Intraocular Pressure With Retinal Detachment in European Descent Participants of the UK Biobank Cohort: A Mendelian Randomization Study.; Association of a Schizophrenia-Risk Nonsynonymous Variant With Putamen Volume in Adolescents: A Voxelwise and Genome-Wide Association Study.; Association studies of up to 1.2 million individuals yield new insights into the genetic etiology of tobacco and alcohol use.; Biological Insights Into Muscular Strength: Genetic Findings in the UK Biobank.; Biological, clinical and population relevance of 95 loci for blood lipids.; Boosting Schizophrenia Genetics by Utilizing Genetic Overlap With Brain Morphology.; Characterising metabolomic signatures of lipid-modifying therapies through drug target mendelian randomisation.; Common schizophrenia alleles are enriched in mutation-intolerant genes and in regions under strong background selection.; Comparative genetic architectures of schizophrenia in East Asian and European populations.; Deciphering osteoarthritis genetics across 826,690 individuals from 9 populations.; Discovery and refinement of loci associated with lipid levels.; Discovery of 318 new risk loci for type 2 diabetes and related vascular outcomes among 1.4 million participants in a multi-ancestry meta-analysis.; Dissection of genetic variation and evidence for pleiotropy in male pattern baldness.; Epigenomic and transcriptomic analyses define core cell types, genes and targetable mechanisms for kidney disease.; Evaluating the relationship between circulating lipoprotein lipids and apolipoproteins with risk of coronary heart disease: A multivariable Mendelian randomisation analysis.; Exome Chip Meta-analysis Fine Maps Causal Variants and Elucidates the Genetic Architecture of Rare Coding Variants in Smoking and Alcohol Use.; Functional validity, role, and implications of heavy alcohol consumption genetic loci.; GWAS of allometric body-shape indices in UK Biobank identifies loci suggesting associations with morphogenesis, organogenesis, adrenal cell renewal and cancer.; Gene discovery and polygenic prediction from a genome-wide association study of educational attainment in 1.1 million individuals.; Genetic Relationships between Attention-Deficit/Hyperactivity Disorder, Autism Spectrum Disorder, and Intelligence.; Genetic analysis in European ancestry individuals identifies 517 loci associated with liver enzymes.; Genetic architecture of subcortical brain structures in 38,851 individuals.; Genetic evidence for different adiposity phenotypes and their opposing influence on ectopic fat and risk of cardiometabolic disease.; Genetic studies of body mass index yield new insights for obesity biology.; Genetic variants in novel pathways influence blood pressure and cardiovascular disease risk.; Genetically-Determined Serum Calcium Levels and Markers of Ventricular Repolarisation: A Mendelian Randomization Study in the UK Biobank.; Genetics of blood lipids among ~300,000 multi-ethnic participants of the Million Veteran Program.; Genome wide association study identifies genetic associations with perceived age.; Genome-Wide Association Study Meta-Analysis of the Alcohol Use Disorders Identification Test (AUDIT) in Two Population-Based Cohorts.; Genome-Wide Association Study of the Metabolic Syndrome in UK Biobank.; Genome-wide Association Analysis of Parkinson's Disease and Schizophrenia Reveals Shared Genetic Architecture and Identifies Novel Risk Loci.; Genome-wide Association Study Shows That Executive Functioning Is Influenced by GABAergic Processes and Is a Neurocognitive Genetic Correlate of Psychiatric Disorders.; Genome-wide and Mendelian randomisation studies of liver MRI yield insights into the pathogenesis of steatohepatitis.; Genome-wide association analyses of physical activity and sedentary behavior provide insights into underlying mechanisms and roles in disease prevention.; Genome-wide association analyses of risk tolerance and risky behaviors in over 1 million individuals identify hundreds of loci and shared genetic influences.; Genome-wide association analyses using electronic health records identify new loci influencing blood pressure variation.; Genome-wide association analysis identifies three new susceptibility loci for childhood body mass index.; Genome-wide association analysis of 19,629 individuals identifies variants influencing regional brain volumes and refines their genetic co-architecture with cognitive and mental health traits.; Genome-wide association and Mendelian randomization study of NT-proBNP in patients with acute coronary syndrome.; Genome-wide association meta-analysis in 269,867 individuals identifies new genetic and functional links to intelligence.; Genome-wide association studies and Mendelian randomization analyses for leisure sedentary behaviours.; Genome-wide association studies of brain imaging phenotypes in UK Biobank.; Genome-wide association study identifies 48 common genetic variants associated with handedness.; Genome-wide association study identifies genetic loci for self-reported habitual sleep duration supported by accelerometer-derived estimates.; Genome-wide association study identifies six new loci influencing pulse pressure and mean arterial pressure.; Genome-wide association study of alcohol consumption and use disorder in 274,424 individuals from multiple populations.; Genome-wide association study of medication-use and associated disease in the UK Biobank.; Genome-wide association study of schizophrenia in Ashkenazi Jews.; Genome-wide association study of self-reported walking pace suggests beneficial effects of brisk walking on health and survival.; Genome-wide discovery of genetic loci that uncouple excess adiposity from its comorbidities.; Genome-wide meta-analysis of 241,258 adults accounting for smoking behaviour identifies novel loci for obesity traits.; Genome-wide meta-analysis of insomnia prioritizes genes associated with metabolic and psychiatric pathways.; Genome-wide meta-analysis of muscle weakness identifies 15 susceptibility loci in older men and women.; Genome-wide meta-analysis of problematic alcohol use in 435,563 individuals yields insights into biology and relationships with other traits.; Genome-wide physical activity interactions in adiposity - A meta-analysis of 200,452 adults.; Genomics of body fat percentage may contribute to sex bias in anorexia nervosa.; High Blood Pressure and Intraocular Pressure: A Mendelian Randomization Study.; Identification of new therapeutic targets for osteoarthritis through genome-wide analyses of UK Biobank data.; Investigating the genetic architecture of noncognitive skills using GWAS-by-subtraction.; Large-scale GWAS of food liking reveals genetic determinants and genetic correlations with distinct neurophysiological traits.; Leveraging Polygenic Functional Enrichment to Improve GWAS Power.; Loss-of-function genomic variants highlight potential therapeutic targets for cardiovascular disease.; Mapping genomic loci implicates genes and synaptic biology in schizophrenia.; Meta-analysis identifies common and rare variants influencing blood pressure and overlapping with metabolic trait loci.; Meta-analysis of 542,934 subjects of European ancestry identifies new genes and mechanisms predisposing to refractive error and myopia.; Meta-analysis of genome-wide association studies for body fat distribution in 694,649 individuals of European ancestry.; Multi-Ancestry Genome-wide Association Study Accounting for Gene-Psychosocial Factor Interactions Identifies Novel Loci for Blood Pressure Traits.; Multi-ancestry genome-wide gene-smoking interaction study of 387,272 individuals identifies new loci associated with serum lipids.; Multi-trait analysis for genome-wide association study of five psychiatric disorders.; Multitrait genetic association analysis identifies 50 new risk loci for gastro-oesophageal reflux, seven new loci for Barrett's oesophagus and provides insights into clinical heterogeneity in reflux diagnosis.; Multivariate genome-wide association study on tissue-sensitive diffusion metrics highlights pathways that shape the human brain.; New alcohol-related genes suggest shared genetic mechanisms with neuropsychiatric disorders.; Novel Blood Pressure Locus and Gene Discovery Using Genome-Wide Association Study and Expression Data Sets From Blood and the Kidney.; Novel genetic associations for blood pressure identified via gene-alcohol interaction in up to 570K individuals across multiple ancestries.; Novel loci for childhood body mass index and shared heritability with adult cardiometabolic traits.; Ordered multinomial regression for genetic association analysis of ordinal phenotypes at Biobank scale.; Polygenic Hyperlipidemias and Coronary Artery Disease Risk.; Predicted loss and gain of function mutations in ACO1 are associated with erythropoiesis.; Protein-altering variants associated with body mass index implicate pathways that control energy intake and expenditure in obesity.; Shared Genetic and Experimental Links between Obesity-Related Traits and Asthma Subtypes in UK Biobank.; Shared Genetics and Causality Between Decaffeinated Coffee Consumption and Neuropsychiatric Diseases: A Large-Scale Genome-Wide Cross-Trait Analysis and Mendelian Randomization Analysis.; Shared heritability of human face and brain shape.; Strong impact of natural-selection-free heterogeneity in genetics of age-related phenotypes.; Study of 300,486 individuals identifies 148 independent genetic loci influencing general cognitive function.; Testosterone and socioeconomic position: Mendelian randomization in 306,248 men and women in UK Biobank.; The Genetic and Neural Substrates of Externalizing Behavior.; The Impact of Removing Former Drinkers from Genome-wide Association Studies of AUDIT-C.; The Influence of Age and Sex on Genetic Associations with Adult Body Size and Shape: A Large-Scale Genome-Wide Interaction Study.; The Polygenic and Monogenic Basis of Blood Traits and Diseases.; The genetic architecture of human cortical folding.; The genetic architecture of the human thalamus and its overlap with ten common brain disorders.; The genetics of blood pressure regulation and its target organs from association studies in 342,415 individuals.; The power of genetic diversity in genome-wide association studies of lipids.; Trans-ancestry meta-analyses identify rare and common variants associated with blood pressure and hypertension.; Trans-ethnic analysis of metabochip data identifies two new loci associated with BMI.; Trans-ethnic and Ancestry-Specific Blood-Cell Genetics in 746,667 Individuals from 5 Global Populations.; Trans-ethnic association study of blood pressure determinants in over 750,000 individuals.; Understanding the genetic determinants of the brain with MOSTest.; Urate, Blood Pressure, and Cardiovascular Disease: Evidence From Mendelian Randomization and Meta-Analysis of Clinical Trials.; Use of genetic variation to separate the effects of early and later life adiposity on disease risk: mendelian randomisation study.; Variants in the FTO and CDKAL1 loci have recessive effects on risk of obesity and type 2 diabetes, respectively.; Vertex-wise multivariate genome-wide association study identifies 780 unique genetic loci associated with cortical morphology.	109	Other measurement	white matter integrity	Neuroimaging measurement	Measurement
SLC39A8	rs13107325	IDP dMRI TBSS L1 Cerebral peduncle R	296	Cerebellum	1	A Genome Wide Association Study For Shoulder Impingement and Rotator Cuff Disease.; A Large Multi-ethnic Genome-Wide Association Study of Adult Body Mass Index Identifies Novel Loci.; A combined analysis of genetically correlated traits identifies 187 loci and a role for neurogenesis and myelination in intelligence.; A cross-population atlas of genetic associations for 220 human phenotypes.; A large electronic-health-record-based genome-wide study of serum lipids.; An expanded set of genome-wide association studies of brain imaging phenotypes in UK Biobank.; Association analyses of 249,796 individuals reveal 18 new loci associated with body mass index.; Association of Myopia and Intraocular Pressure With Retinal Detachment in European Descent Participants of the UK Biobank Cohort: A Mendelian Randomization Study.; Association of a Schizophrenia-Risk Nonsynonymous Variant With Putamen Volume in Adolescents: A Voxelwise and Genome-Wide Association Study.; Association studies of up to 1.2 million individuals yield new insights into the genetic etiology of tobacco and alcohol use.; Biological Insights Into Muscular Strength: Genetic Findings in the UK Biobank.; Biological, clinical and population relevance of 95 loci for blood lipids.; Boosting Schizophrenia Genetics by Utilizing Genetic Overlap With Brain Morphology.; Characterising metabolomic signatures of lipid-modifying therapies through drug target mendelian randomisation.; Common schizophrenia alleles are enriched in mutation-intolerant genes and in regions under strong background selection.; Comparative genetic architectures of schizophrenia in East Asian and European populations.; Deciphering osteoarthritis genetics across 826,690 individuals from 9 populations.; Discovery and refinement of loci associated with lipid levels.; Discovery of 318 new risk loci for type 2 diabetes and related vascular outcomes among 1.4 million participants in a multi-ancestry meta-analysis.; Dissection of genetic variation and evidence for pleiotropy in male pattern baldness.; Epigenomic and transcriptomic analyses define core cell types, genes and targetable mechanisms for kidney disease.; Evaluating the relationship between circulating lipoprotein lipids and apolipoproteins with risk of coronary heart disease: A multivariable Mendelian randomisation analysis.; Exome Chip Meta-analysis Fine Maps Causal Variants and Elucidates the Genetic Architecture of Rare Coding Variants in Smoking and Alcohol Use.; Functional validity, role, and implications of heavy alcohol consumption genetic loci.; GWAS of allometric body-shape indices in UK Biobank identifies loci suggesting associations with morphogenesis, organogenesis, adrenal cell renewal and cancer.; Gene discovery and polygenic prediction from a genome-wide association study of educational attainment in 1.1 million individuals.; Genetic Relationships between Attention-Deficit/Hyperactivity Disorder, Autism Spectrum Disorder, and Intelligence.; Genetic analysis in European ancestry individuals identifies 517 loci associated with liver enzymes.; Genetic architecture of subcortical brain structures in 38,851 individuals.; Genetic evidence for different adiposity phenotypes and their opposing influence on ectopic fat and risk of cardiometabolic disease.; Genetic studies of body mass index yield new insights for obesity biology.; Genetic variants in novel pathways influence blood pressure and cardiovascular disease risk.; Genetically-Determined Serum Calcium Levels and Markers of Ventricular Repolarisation: A Mendelian Randomization Study in the UK Biobank.; Genetics of blood lipids among ~300,000 multi-ethnic participants of the Million Veteran Program.; Genome wide association study identifies genetic associations with perceived age.; Genome-Wide Association Study Meta-Analysis of the Alcohol Use Disorders Identification Test (AUDIT) in Two Population-Based Cohorts.; Genome-Wide Association Study of the Metabolic Syndrome in UK Biobank.; Genome-wide Association Analysis of Parkinson's Disease and Schizophrenia Reveals Shared Genetic Architecture and Identifies Novel Risk Loci.; Genome-wide Association Study Shows That Executive Functioning Is Influenced by GABAergic Processes and Is a Neurocognitive Genetic Correlate of Psychiatric Disorders.; Genome-wide and Mendelian randomisation studies of liver MRI yield insights into the pathogenesis of steatohepatitis.; Genome-wide association analyses of physical activity and sedentary behavior provide insights into underlying mechanisms and roles in disease prevention.; Genome-wide association analyses of risk tolerance and risky behaviors in over 1 million individuals identify hundreds of loci and shared genetic influences.; Genome-wide association analyses using electronic health records identify new loci influencing blood pressure variation.; Genome-wide association analysis identifies three new susceptibility loci for childhood body mass index.; Genome-wide association analysis of 19,629 individuals identifies variants influencing regional brain volumes and refines their genetic co-architecture with cognitive and mental health traits.; Genome-wide association and Mendelian randomization study of NT-proBNP in patients with acute coronary syndrome.; Genome-wide association meta-analysis in 269,867 individuals identifies new genetic and functional links to intelligence.; Genome-wide association studies and Mendelian randomization analyses for leisure sedentary behaviours.; Genome-wide association studies of brain imaging phenotypes in UK Biobank.; Genome-wide association study identifies 48 common genetic variants associated with handedness.; Genome-wide association study identifies genetic loci for self-reported habitual sleep duration supported by accelerometer-derived estimates.; Genome-wide association study identifies six new loci influencing pulse pressure and mean arterial pressure.; Genome-wide association study of alcohol consumption and use disorder in 274,424 individuals from multiple populations.; Genome-wide association study of medication-use and associated disease in the UK Biobank.; Genome-wide association study of schizophrenia in Ashkenazi Jews.; Genome-wide association study of self-reported walking pace suggests beneficial effects of brisk walking on health and survival.; Genome-wide discovery of genetic loci that uncouple excess adiposity from its comorbidities.; Genome-wide meta-analysis of 241,258 adults accounting for smoking behaviour identifies novel loci for obesity traits.; Genome-wide meta-analysis of insomnia prioritizes genes associated with metabolic and psychiatric pathways.; Genome-wide meta-analysis of muscle weakness identifies 15 susceptibility loci in older men and women.; Genome-wide meta-analysis of problematic alcohol use in 435,563 individuals yields insights into biology and relationships with other traits.; Genome-wide physical activity interactions in adiposity - A meta-analysis of 200,452 adults.; Genomics of body fat percentage may contribute to sex bias in anorexia nervosa.; High Blood Pressure and Intraocular Pressure: A Mendelian Randomization Study.; Identification of new therapeutic targets for osteoarthritis through genome-wide analyses of UK Biobank data.; Investigating the genetic architecture of noncognitive skills using GWAS-by-subtraction.; Large-scale GWAS of food liking reveals genetic determinants and genetic correlations with distinct neurophysiological traits.; Leveraging Polygenic Functional Enrichment to Improve GWAS Power.; Loss-of-function genomic variants highlight potential therapeutic targets for cardiovascular disease.; Mapping genomic loci implicates genes and synaptic biology in schizophrenia.; Meta-analysis identifies common and rare variants influencing blood pressure and overlapping with metabolic trait loci.; Meta-analysis of 542,934 subjects of European ancestry identifies new genes and mechanisms predisposing to refractive error and myopia.; Meta-analysis of genome-wide association studies for body fat distribution in 694,649 individuals of European ancestry.; Multi-Ancestry Genome-wide Association Study Accounting for Gene-Psychosocial Factor Interactions Identifies Novel Loci for Blood Pressure Traits.; Multi-ancestry genome-wide gene-smoking interaction study of 387,272 individuals identifies new loci associated with serum lipids.; Multi-trait analysis for genome-wide association study of five psychiatric disorders.; Multitrait genetic association analysis identifies 50 new risk loci for gastro-oesophageal reflux, seven new loci for Barrett's oesophagus and provides insights into clinical heterogeneity in reflux diagnosis.; Multivariate genome-wide association study on tissue-sensitive diffusion metrics highlights pathways that shape the human brain.; New alcohol-related genes suggest shared genetic mechanisms with neuropsychiatric disorders.; Novel Blood Pressure Locus and Gene Discovery Using Genome-Wide Association Study and Expression Data Sets From Blood and the Kidney.; Novel genetic associations for blood pressure identified via gene-alcohol interaction in up to 570K individuals across multiple ancestries.; Novel loci for childhood body mass index and shared heritability with adult cardiometabolic traits.; Ordered multinomial regression for genetic association analysis of ordinal phenotypes at Biobank scale.; Polygenic Hyperlipidemias and Coronary Artery Disease Risk.; Predicted loss and gain of function mutations in ACO1 are associated with erythropoiesis.; Protein-altering variants associated with body mass index implicate pathways that control energy intake and expenditure in obesity.; Shared Genetic and Experimental Links between Obesity-Related Traits and Asthma Subtypes in UK Biobank.; Shared Genetics and Causality Between Decaffeinated Coffee Consumption and Neuropsychiatric Diseases: A Large-Scale Genome-Wide Cross-Trait Analysis and Mendelian Randomization Analysis.; Shared heritability of human face and brain shape.; Strong impact of natural-selection-free heterogeneity in genetics of age-related phenotypes.; Study of 300,486 individuals identifies 148 independent genetic loci influencing general cognitive function.; Testosterone and socioeconomic position: Mendelian randomization in 306,248 men and women in UK Biobank.; The Genetic and Neural Substrates of Externalizing Behavior.; The Impact of Removing Former Drinkers from Genome-wide Association Studies of AUDIT-C.; The Influence of Age and Sex on Genetic Associations with Adult Body Size and Shape: A Large-Scale Genome-Wide Interaction Study.; The Polygenic and Monogenic Basis of Blood Traits and Diseases.; The genetic architecture of human cortical folding.; The genetic architecture of the human thalamus and its overlap with ten common brain disorders.; The genetics of blood pressure regulation and its target organs from association studies in 342,415 individuals.; The power of genetic diversity in genome-wide association studies of lipids.; Trans-ancestry meta-analyses identify rare and common variants associated with blood pressure and hypertension.; Trans-ethnic analysis of metabochip data identifies two new loci associated with BMI.; Trans-ethnic and Ancestry-Specific Blood-Cell Genetics in 746,667 Individuals from 5 Global Populations.; Trans-ethnic association study of blood pressure determinants in over 750,000 individuals.; Understanding the genetic determinants of the brain with MOSTest.; Urate, Blood Pressure, and Cardiovascular Disease: Evidence From Mendelian Randomization and Meta-Analysis of Clinical Trials.; Use of genetic variation to separate the effects of early and later life adiposity on disease risk: mendelian randomisation study.; Variants in the FTO and CDKAL1 loci have recessive effects on risk of obesity and type 2 diabetes, respectively.; Vertex-wise multivariate genome-wide association study identifies 780 unique genetic loci associated with cortical morphology.	109	Other measurement	white matter integrity	Neuroimaging measurement	Measurement
SLC39A8	rs13107325	IDP dMRI TBSS MD Cerebral peduncle L	296	Cerebellum	1	A Genome Wide Association Study For Shoulder Impingement and Rotator Cuff Disease.; A Large Multi-ethnic Genome-Wide Association Study of Adult Body Mass Index Identifies Novel Loci.; A combined analysis of genetically correlated traits identifies 187 loci and a role for neurogenesis and myelination in intelligence.; A cross-population atlas of genetic associations for 220 human phenotypes.; A large electronic-health-record-based genome-wide study of serum lipids.; An expanded set of genome-wide association studies of brain imaging phenotypes in UK Biobank.; Association analyses of 249,796 individuals reveal 18 new loci associated with body mass index.; Association of Myopia and Intraocular Pressure With Retinal Detachment in European Descent Participants of the UK Biobank Cohort: A Mendelian Randomization Study.; Association of a Schizophrenia-Risk Nonsynonymous Variant With Putamen Volume in Adolescents: A Voxelwise and Genome-Wide Association Study.; Association studies of up to 1.2 million individuals yield new insights into the genetic etiology of tobacco and alcohol use.; Biological Insights Into Muscular Strength: Genetic Findings in the UK Biobank.; Biological, clinical and population relevance of 95 loci for blood lipids.; Boosting Schizophrenia Genetics by Utilizing Genetic Overlap With Brain Morphology.; Characterising metabolomic signatures of lipid-modifying therapies through drug target mendelian randomisation.; Common schizophrenia alleles are enriched in mutation-intolerant genes and in regions under strong background selection.; Comparative genetic architectures of schizophrenia in East Asian and European populations.; Deciphering osteoarthritis genetics across 826,690 individuals from 9 populations.; Discovery and refinement of loci associated with lipid levels.; Discovery of 318 new risk loci for type 2 diabetes and related vascular outcomes among 1.4 million participants in a multi-ancestry meta-analysis.; Dissection of genetic variation and evidence for pleiotropy in male pattern baldness.; Epigenomic and transcriptomic analyses define core cell types, genes and targetable mechanisms for kidney disease.; Evaluating the relationship between circulating lipoprotein lipids and apolipoproteins with risk of coronary heart disease: A multivariable Mendelian randomisation analysis.; Exome Chip Meta-analysis Fine Maps Causal Variants and Elucidates the Genetic Architecture of Rare Coding Variants in Smoking and Alcohol Use.; Functional validity, role, and implications of heavy alcohol consumption genetic loci.; GWAS of allometric body-shape indices in UK Biobank identifies loci suggesting associations with morphogenesis, organogenesis, adrenal cell renewal and cancer.; Gene discovery and polygenic prediction from a genome-wide association study of educational attainment in 1.1 million individuals.; Genetic Relationships between Attention-Deficit/Hyperactivity Disorder, Autism Spectrum Disorder, and Intelligence.; Genetic analysis in European ancestry individuals identifies 517 loci associated with liver enzymes.; Genetic architecture of subcortical brain structures in 38,851 individuals.; Genetic evidence for different adiposity phenotypes and their opposing influence on ectopic fat and risk of cardiometabolic disease.; Genetic studies of body mass index yield new insights for obesity biology.; Genetic variants in novel pathways influence blood pressure and cardiovascular disease risk.; Genetically-Determined Serum Calcium Levels and Markers of Ventricular Repolarisation: A Mendelian Randomization Study in the UK Biobank.; Genetics of blood lipids among ~300,000 multi-ethnic participants of the Million Veteran Program.; Genome wide association study identifies genetic associations with perceived age.; Genome-Wide Association Study Meta-Analysis of the Alcohol Use Disorders Identification Test (AUDIT) in Two Population-Based Cohorts.; Genome-Wide Association Study of the Metabolic Syndrome in UK Biobank.; Genome-wide Association Analysis of Parkinson's Disease and Schizophrenia Reveals Shared Genetic Architecture and Identifies Novel Risk Loci.; Genome-wide Association Study Shows That Executive Functioning Is Influenced by GABAergic Processes and Is a Neurocognitive Genetic Correlate of Psychiatric Disorders.; Genome-wide and Mendelian randomisation studies of liver MRI yield insights into the pathogenesis of steatohepatitis.; Genome-wide association analyses of physical activity and sedentary behavior provide insights into underlying mechanisms and roles in disease prevention.; Genome-wide association analyses of risk tolerance and risky behaviors in over 1 million individuals identify hundreds of loci and shared genetic influences.; Genome-wide association analyses using electronic health records identify new loci influencing blood pressure variation.; Genome-wide association analysis identifies three new susceptibility loci for childhood body mass index.; Genome-wide association analysis of 19,629 individuals identifies variants influencing regional brain volumes and refines their genetic co-architecture with cognitive and mental health traits.; Genome-wide association and Mendelian randomization study of NT-proBNP in patients with acute coronary syndrome.; Genome-wide association meta-analysis in 269,867 individuals identifies new genetic and functional links to intelligence.; Genome-wide association studies and Mendelian randomization analyses for leisure sedentary behaviours.; Genome-wide association studies of brain imaging phenotypes in UK Biobank.; Genome-wide association study identifies 48 common genetic variants associated with handedness.; Genome-wide association study identifies genetic loci for self-reported habitual sleep duration supported by accelerometer-derived estimates.; Genome-wide association study identifies six new loci influencing pulse pressure and mean arterial pressure.; Genome-wide association study of alcohol consumption and use disorder in 274,424 individuals from multiple populations.; Genome-wide association study of medication-use and associated disease in the UK Biobank.; Genome-wide association study of schizophrenia in Ashkenazi Jews.; Genome-wide association study of self-reported walking pace suggests beneficial effects of brisk walking on health and survival.; Genome-wide discovery of genetic loci that uncouple excess adiposity from its comorbidities.; Genome-wide meta-analysis of 241,258 adults accounting for smoking behaviour identifies novel loci for obesity traits.; Genome-wide meta-analysis of insomnia prioritizes genes associated with metabolic and psychiatric pathways.; Genome-wide meta-analysis of muscle weakness identifies 15 susceptibility loci in older men and women.; Genome-wide meta-analysis of problematic alcohol use in 435,563 individuals yields insights into biology and relationships with other traits.; Genome-wide physical activity interactions in adiposity - A meta-analysis of 200,452 adults.; Genomics of body fat percentage may contribute to sex bias in anorexia nervosa.; High Blood Pressure and Intraocular Pressure: A Mendelian Randomization Study.; Identification of new therapeutic targets for osteoarthritis through genome-wide analyses of UK Biobank data.; Investigating the genetic architecture of noncognitive skills using GWAS-by-subtraction.; Large-scale GWAS of food liking reveals genetic determinants and genetic correlations with distinct neurophysiological traits.; Leveraging Polygenic Functional Enrichment to Improve GWAS Power.; Loss-of-function genomic variants highlight potential therapeutic targets for cardiovascular disease.; Mapping genomic loci implicates genes and synaptic biology in schizophrenia.; Meta-analysis identifies common and rare variants influencing blood pressure and overlapping with metabolic trait loci.; Meta-analysis of 542,934 subjects of European ancestry identifies new genes and mechanisms predisposing to refractive error and myopia.; Meta-analysis of genome-wide association studies for body fat distribution in 694,649 individuals of European ancestry.; Multi-Ancestry Genome-wide Association Study Accounting for Gene-Psychosocial Factor Interactions Identifies Novel Loci for Blood Pressure Traits.; Multi-ancestry genome-wide gene-smoking interaction study of 387,272 individuals identifies new loci associated with serum lipids.; Multi-trait analysis for genome-wide association study of five psychiatric disorders.; Multitrait genetic association analysis identifies 50 new risk loci for gastro-oesophageal reflux, seven new loci for Barrett's oesophagus and provides insights into clinical heterogeneity in reflux diagnosis.; Multivariate genome-wide association study on tissue-sensitive diffusion metrics highlights pathways that shape the human brain.; New alcohol-related genes suggest shared genetic mechanisms with neuropsychiatric disorders.; Novel Blood Pressure Locus and Gene Discovery Using Genome-Wide Association Study and Expression Data Sets From Blood and the Kidney.; Novel genetic associations for blood pressure identified via gene-alcohol interaction in up to 570K individuals across multiple ancestries.; Novel loci for childhood body mass index and shared heritability with adult cardiometabolic traits.; Ordered multinomial regression for genetic association analysis of ordinal phenotypes at Biobank scale.; Polygenic Hyperlipidemias and Coronary Artery Disease Risk.; Predicted loss and gain of function mutations in ACO1 are associated with erythropoiesis.; Protein-altering variants associated with body mass index implicate pathways that control energy intake and expenditure in obesity.; Shared Genetic and Experimental Links between Obesity-Related Traits and Asthma Subtypes in UK Biobank.; Shared Genetics and Causality Between Decaffeinated Coffee Consumption and Neuropsychiatric Diseases: A Large-Scale Genome-Wide Cross-Trait Analysis and Mendelian Randomization Analysis.; Shared heritability of human face and brain shape.; Strong impact of natural-selection-free heterogeneity in genetics of age-related phenotypes.; Study of 300,486 individuals identifies 148 independent genetic loci influencing general cognitive function.; Testosterone and socioeconomic position: Mendelian randomization in 306,248 men and women in UK Biobank.; The Genetic and Neural Substrates of Externalizing Behavior.; The Impact of Removing Former Drinkers from Genome-wide Association Studies of AUDIT-C.; The Influence of Age and Sex on Genetic Associations with Adult Body Size and Shape: A Large-Scale Genome-Wide Interaction Study.; The Polygenic and Monogenic Basis of Blood Traits and Diseases.; The genetic architecture of human cortical folding.; The genetic architecture of the human thalamus and its overlap with ten common brain disorders.; The genetics of blood pressure regulation and its target organs from association studies in 342,415 individuals.; The power of genetic diversity in genome-wide association studies of lipids.; Trans-ancestry meta-analyses identify rare and common variants associated with blood pressure and hypertension.; Trans-ethnic analysis of metabochip data identifies two new loci associated with BMI.; Trans-ethnic and Ancestry-Specific Blood-Cell Genetics in 746,667 Individuals from 5 Global Populations.; Trans-ethnic association study of blood pressure determinants in over 750,000 individuals.; Understanding the genetic determinants of the brain with MOSTest.; Urate, Blood Pressure, and Cardiovascular Disease: Evidence From Mendelian Randomization and Meta-Analysis of Clinical Trials.; Use of genetic variation to separate the effects of early and later life adiposity on disease risk: mendelian randomisation study.; Variants in the FTO and CDKAL1 loci have recessive effects on risk of obesity and type 2 diabetes, respectively.; Vertex-wise multivariate genome-wide association study identifies 780 unique genetic loci associated with cortical morphology.	109	Other measurement	white matter integrity	Neuroimaging measurement	Measurement
SLC39A8	rs13107325	IDP dMRI TBSS MO Cerebral peduncle L	296	Cerebellum	1	A Genome Wide Association Study For Shoulder Impingement and Rotator Cuff Disease.; A Large Multi-ethnic Genome-Wide Association Study of Adult Body Mass Index Identifies Novel Loci.; A combined analysis of genetically correlated traits identifies 187 loci and a role for neurogenesis and myelination in intelligence.; A cross-population atlas of genetic associations for 220 human phenotypes.; A large electronic-health-record-based genome-wide study of serum lipids.; An expanded set of genome-wide association studies of brain imaging phenotypes in UK Biobank.; Association analyses of 249,796 individuals reveal 18 new loci associated with body mass index.; Association of Myopia and Intraocular Pressure With Retinal Detachment in European Descent Participants of the UK Biobank Cohort: A Mendelian Randomization Study.; Association of a Schizophrenia-Risk Nonsynonymous Variant With Putamen Volume in Adolescents: A Voxelwise and Genome-Wide Association Study.; Association studies of up to 1.2 million individuals yield new insights into the genetic etiology of tobacco and alcohol use.; Biological Insights Into Muscular Strength: Genetic Findings in the UK Biobank.; Biological, clinical and population relevance of 95 loci for blood lipids.; Boosting Schizophrenia Genetics by Utilizing Genetic Overlap With Brain Morphology.; Characterising metabolomic signatures of lipid-modifying therapies through drug target mendelian randomisation.; Common schizophrenia alleles are enriched in mutation-intolerant genes and in regions under strong background selection.; Comparative genetic architectures of schizophrenia in East Asian and European populations.; Deciphering osteoarthritis genetics across 826,690 individuals from 9 populations.; Discovery and refinement of loci associated with lipid levels.; Discovery of 318 new risk loci for type 2 diabetes and related vascular outcomes among 1.4 million participants in a multi-ancestry meta-analysis.; Dissection of genetic variation and evidence for pleiotropy in male pattern baldness.; Epigenomic and transcriptomic analyses define core cell types, genes and targetable mechanisms for kidney disease.; Evaluating the relationship between circulating lipoprotein lipids and apolipoproteins with risk of coronary heart disease: A multivariable Mendelian randomisation analysis.; Exome Chip Meta-analysis Fine Maps Causal Variants and Elucidates the Genetic Architecture of Rare Coding Variants in Smoking and Alcohol Use.; Functional validity, role, and implications of heavy alcohol consumption genetic loci.; GWAS of allometric body-shape indices in UK Biobank identifies loci suggesting associations with morphogenesis, organogenesis, adrenal cell renewal and cancer.; Gene discovery and polygenic prediction from a genome-wide association study of educational attainment in 1.1 million individuals.; Genetic Relationships between Attention-Deficit/Hyperactivity Disorder, Autism Spectrum Disorder, and Intelligence.; Genetic analysis in European ancestry individuals identifies 517 loci associated with liver enzymes.; Genetic architecture of subcortical brain structures in 38,851 individuals.; Genetic evidence for different adiposity phenotypes and their opposing influence on ectopic fat and risk of cardiometabolic disease.; Genetic studies of body mass index yield new insights for obesity biology.; Genetic variants in novel pathways influence blood pressure and cardiovascular disease risk.; Genetically-Determined Serum Calcium Levels and Markers of Ventricular Repolarisation: A Mendelian Randomization Study in the UK Biobank.; Genetics of blood lipids among ~300,000 multi-ethnic participants of the Million Veteran Program.; Genome wide association study identifies genetic associations with perceived age.; Genome-Wide Association Study Meta-Analysis of the Alcohol Use Disorders Identification Test (AUDIT) in Two Population-Based Cohorts.; Genome-Wide Association Study of the Metabolic Syndrome in UK Biobank.; Genome-wide Association Analysis of Parkinson's Disease and Schizophrenia Reveals Shared Genetic Architecture and Identifies Novel Risk Loci.; Genome-wide Association Study Shows That Executive Functioning Is Influenced by GABAergic Processes and Is a Neurocognitive Genetic Correlate of Psychiatric Disorders.; Genome-wide and Mendelian randomisation studies of liver MRI yield insights into the pathogenesis of steatohepatitis.; Genome-wide association analyses of physical activity and sedentary behavior provide insights into underlying mechanisms and roles in disease prevention.; Genome-wide association analyses of risk tolerance and risky behaviors in over 1 million individuals identify hundreds of loci and shared genetic influences.; Genome-wide association analyses using electronic health records identify new loci influencing blood pressure variation.; Genome-wide association analysis identifies three new susceptibility loci for childhood body mass index.; Genome-wide association analysis of 19,629 individuals identifies variants influencing regional brain volumes and refines their genetic co-architecture with cognitive and mental health traits.; Genome-wide association and Mendelian randomization study of NT-proBNP in patients with acute coronary syndrome.; Genome-wide association meta-analysis in 269,867 individuals identifies new genetic and functional links to intelligence.; Genome-wide association studies and Mendelian randomization analyses for leisure sedentary behaviours.; Genome-wide association studies of brain imaging phenotypes in UK Biobank.; Genome-wide association study identifies 48 common genetic variants associated with handedness.; Genome-wide association study identifies genetic loci for self-reported habitual sleep duration supported by accelerometer-derived estimates.; Genome-wide association study identifies six new loci influencing pulse pressure and mean arterial pressure.; Genome-wide association study of alcohol consumption and use disorder in 274,424 individuals from multiple populations.; Genome-wide association study of medication-use and associated disease in the UK Biobank.; Genome-wide association study of schizophrenia in Ashkenazi Jews.; Genome-wide association study of self-reported walking pace suggests beneficial effects of brisk walking on health and survival.; Genome-wide discovery of genetic loci that uncouple excess adiposity from its comorbidities.; Genome-wide meta-analysis of 241,258 adults accounting for smoking behaviour identifies novel loci for obesity traits.; Genome-wide meta-analysis of insomnia prioritizes genes associated with metabolic and psychiatric pathways.; Genome-wide meta-analysis of muscle weakness identifies 15 susceptibility loci in older men and women.; Genome-wide meta-analysis of problematic alcohol use in 435,563 individuals yields insights into biology and relationships with other traits.; Genome-wide physical activity interactions in adiposity - A meta-analysis of 200,452 adults.; Genomics of body fat percentage may contribute to sex bias in anorexia nervosa.; High Blood Pressure and Intraocular Pressure: A Mendelian Randomization Study.; Identification of new therapeutic targets for osteoarthritis through genome-wide analyses of UK Biobank data.; Investigating the genetic architecture of noncognitive skills using GWAS-by-subtraction.; Large-scale GWAS of food liking reveals genetic determinants and genetic correlations with distinct neurophysiological traits.; Leveraging Polygenic Functional Enrichment to Improve GWAS Power.; Loss-of-function genomic variants highlight potential therapeutic targets for cardiovascular disease.; Mapping genomic loci implicates genes and synaptic biology in schizophrenia.; Meta-analysis identifies common and rare variants influencing blood pressure and overlapping with metabolic trait loci.; Meta-analysis of 542,934 subjects of European ancestry identifies new genes and mechanisms predisposing to refractive error and myopia.; Meta-analysis of genome-wide association studies for body fat distribution in 694,649 individuals of European ancestry.; Multi-Ancestry Genome-wide Association Study Accounting for Gene-Psychosocial Factor Interactions Identifies Novel Loci for Blood Pressure Traits.; Multi-ancestry genome-wide gene-smoking interaction study of 387,272 individuals identifies new loci associated with serum lipids.; Multi-trait analysis for genome-wide association study of five psychiatric disorders.; Multitrait genetic association analysis identifies 50 new risk loci for gastro-oesophageal reflux, seven new loci for Barrett's oesophagus and provides insights into clinical heterogeneity in reflux diagnosis.; Multivariate genome-wide association study on tissue-sensitive diffusion metrics highlights pathways that shape the human brain.; New alcohol-related genes suggest shared genetic mechanisms with neuropsychiatric disorders.; Novel Blood Pressure Locus and Gene Discovery Using Genome-Wide Association Study and Expression Data Sets From Blood and the Kidney.; Novel genetic associations for blood pressure identified via gene-alcohol interaction in up to 570K individuals across multiple ancestries.; Novel loci for childhood body mass index and shared heritability with adult cardiometabolic traits.; Ordered multinomial regression for genetic association analysis of ordinal phenotypes at Biobank scale.; Polygenic Hyperlipidemias and Coronary Artery Disease Risk.; Predicted loss and gain of function mutations in ACO1 are associated with erythropoiesis.; Protein-altering variants associated with body mass index implicate pathways that control energy intake and expenditure in obesity.; Shared Genetic and Experimental Links between Obesity-Related Traits and Asthma Subtypes in UK Biobank.; Shared Genetics and Causality Between Decaffeinated Coffee Consumption and Neuropsychiatric Diseases: A Large-Scale Genome-Wide Cross-Trait Analysis and Mendelian Randomization Analysis.; Shared heritability of human face and brain shape.; Strong impact of natural-selection-free heterogeneity in genetics of age-related phenotypes.; Study of 300,486 individuals identifies 148 independent genetic loci influencing general cognitive function.; Testosterone and socioeconomic position: Mendelian randomization in 306,248 men and women in UK Biobank.; The Genetic and Neural Substrates of Externalizing Behavior.; The Impact of Removing Former Drinkers from Genome-wide Association Studies of AUDIT-C.; The Influence of Age and Sex on Genetic Associations with Adult Body Size and Shape: A Large-Scale Genome-Wide Interaction Study.; The Polygenic and Monogenic Basis of Blood Traits and Diseases.; The genetic architecture of human cortical folding.; The genetic architecture of the human thalamus and its overlap with ten common brain disorders.; The genetics of blood pressure regulation and its target organs from association studies in 342,415 individuals.; The power of genetic diversity in genome-wide association studies of lipids.; Trans-ancestry meta-analyses identify rare and common variants associated with blood pressure and hypertension.; Trans-ethnic analysis of metabochip data identifies two new loci associated with BMI.; Trans-ethnic and Ancestry-Specific Blood-Cell Genetics in 746,667 Individuals from 5 Global Populations.; Trans-ethnic association study of blood pressure determinants in over 750,000 individuals.; Understanding the genetic determinants of the brain with MOSTest.; Urate, Blood Pressure, and Cardiovascular Disease: Evidence From Mendelian Randomization and Meta-Analysis of Clinical Trials.; Use of genetic variation to separate the effects of early and later life adiposity on disease risk: mendelian randomisation study.; Variants in the FTO and CDKAL1 loci have recessive effects on risk of obesity and type 2 diabetes, respectively.; Vertex-wise multivariate genome-wide association study identifies 780 unique genetic loci associated with cortical morphology.	109	Other measurement	neuroimaging measurement	Neuroimaging measurement	Measurement
SLC39A8	rs13107325	IDP dMRI TBSS MO Cerebral peduncle R	296	Cerebellum	1	A Genome Wide Association Study For Shoulder Impingement and Rotator Cuff Disease.; A Large Multi-ethnic Genome-Wide Association Study of Adult Body Mass Index Identifies Novel Loci.; A combined analysis of genetically correlated traits identifies 187 loci and a role for neurogenesis and myelination in intelligence.; A cross-population atlas of genetic associations for 220 human phenotypes.; A large electronic-health-record-based genome-wide study of serum lipids.; An expanded set of genome-wide association studies of brain imaging phenotypes in UK Biobank.; Association analyses of 249,796 individuals reveal 18 new loci associated with body mass index.; Association of Myopia and Intraocular Pressure With Retinal Detachment in European Descent Participants of the UK Biobank Cohort: A Mendelian Randomization Study.; Association of a Schizophrenia-Risk Nonsynonymous Variant With Putamen Volume in Adolescents: A Voxelwise and Genome-Wide Association Study.; Association studies of up to 1.2 million individuals yield new insights into the genetic etiology of tobacco and alcohol use.; Biological Insights Into Muscular Strength: Genetic Findings in the UK Biobank.; Biological, clinical and population relevance of 95 loci for blood lipids.; Boosting Schizophrenia Genetics by Utilizing Genetic Overlap With Brain Morphology.; Characterising metabolomic signatures of lipid-modifying therapies through drug target mendelian randomisation.; Common schizophrenia alleles are enriched in mutation-intolerant genes and in regions under strong background selection.; Comparative genetic architectures of schizophrenia in East Asian and European populations.; Deciphering osteoarthritis genetics across 826,690 individuals from 9 populations.; Discovery and refinement of loci associated with lipid levels.; Discovery of 318 new risk loci for type 2 diabetes and related vascular outcomes among 1.4 million participants in a multi-ancestry meta-analysis.; Dissection of genetic variation and evidence for pleiotropy in male pattern baldness.; Epigenomic and transcriptomic analyses define core cell types, genes and targetable mechanisms for kidney disease.; Evaluating the relationship between circulating lipoprotein lipids and apolipoproteins with risk of coronary heart disease: A multivariable Mendelian randomisation analysis.; Exome Chip Meta-analysis Fine Maps Causal Variants and Elucidates the Genetic Architecture of Rare Coding Variants in Smoking and Alcohol Use.; Functional validity, role, and implications of heavy alcohol consumption genetic loci.; GWAS of allometric body-shape indices in UK Biobank identifies loci suggesting associations with morphogenesis, organogenesis, adrenal cell renewal and cancer.; Gene discovery and polygenic prediction from a genome-wide association study of educational attainment in 1.1 million individuals.; Genetic Relationships between Attention-Deficit/Hyperactivity Disorder, Autism Spectrum Disorder, and Intelligence.; Genetic analysis in European ancestry individuals identifies 517 loci associated with liver enzymes.; Genetic architecture of subcortical brain structures in 38,851 individuals.; Genetic evidence for different adiposity phenotypes and their opposing influence on ectopic fat and risk of cardiometabolic disease.; Genetic studies of body mass index yield new insights for obesity biology.; Genetic variants in novel pathways influence blood pressure and cardiovascular disease risk.; Genetically-Determined Serum Calcium Levels and Markers of Ventricular Repolarisation: A Mendelian Randomization Study in the UK Biobank.; Genetics of blood lipids among ~300,000 multi-ethnic participants of the Million Veteran Program.; Genome wide association study identifies genetic associations with perceived age.; Genome-Wide Association Study Meta-Analysis of the Alcohol Use Disorders Identification Test (AUDIT) in Two Population-Based Cohorts.; Genome-Wide Association Study of the Metabolic Syndrome in UK Biobank.; Genome-wide Association Analysis of Parkinson's Disease and Schizophrenia Reveals Shared Genetic Architecture and Identifies Novel Risk Loci.; Genome-wide Association Study Shows That Executive Functioning Is Influenced by GABAergic Processes and Is a Neurocognitive Genetic Correlate of Psychiatric Disorders.; Genome-wide and Mendelian randomisation studies of liver MRI yield insights into the pathogenesis of steatohepatitis.; Genome-wide association analyses of physical activity and sedentary behavior provide insights into underlying mechanisms and roles in disease prevention.; Genome-wide association analyses of risk tolerance and risky behaviors in over 1 million individuals identify hundreds of loci and shared genetic influences.; Genome-wide association analyses using electronic health records identify new loci influencing blood pressure variation.; Genome-wide association analysis identifies three new susceptibility loci for childhood body mass index.; Genome-wide association analysis of 19,629 individuals identifies variants influencing regional brain volumes and refines their genetic co-architecture with cognitive and mental health traits.; Genome-wide association and Mendelian randomization study of NT-proBNP in patients with acute coronary syndrome.; Genome-wide association meta-analysis in 269,867 individuals identifies new genetic and functional links to intelligence.; Genome-wide association studies and Mendelian randomization analyses for leisure sedentary behaviours.; Genome-wide association studies of brain imaging phenotypes in UK Biobank.; Genome-wide association study identifies 48 common genetic variants associated with handedness.; Genome-wide association study identifies genetic loci for self-reported habitual sleep duration supported by accelerometer-derived estimates.; Genome-wide association study identifies six new loci influencing pulse pressure and mean arterial pressure.; Genome-wide association study of alcohol consumption and use disorder in 274,424 individuals from multiple populations.; Genome-wide association study of medication-use and associated disease in the UK Biobank.; Genome-wide association study of schizophrenia in Ashkenazi Jews.; Genome-wide association study of self-reported walking pace suggests beneficial effects of brisk walking on health and survival.; Genome-wide discovery of genetic loci that uncouple excess adiposity from its comorbidities.; Genome-wide meta-analysis of 241,258 adults accounting for smoking behaviour identifies novel loci for obesity traits.; Genome-wide meta-analysis of insomnia prioritizes genes associated with metabolic and psychiatric pathways.; Genome-wide meta-analysis of muscle weakness identifies 15 susceptibility loci in older men and women.; Genome-wide meta-analysis of problematic alcohol use in 435,563 individuals yields insights into biology and relationships with other traits.; Genome-wide physical activity interactions in adiposity - A meta-analysis of 200,452 adults.; Genomics of body fat percentage may contribute to sex bias in anorexia nervosa.; High Blood Pressure and Intraocular Pressure: A Mendelian Randomization Study.; Identification of new therapeutic targets for osteoarthritis through genome-wide analyses of UK Biobank data.; Investigating the genetic architecture of noncognitive skills using GWAS-by-subtraction.; Large-scale GWAS of food liking reveals genetic determinants and genetic correlations with distinct neurophysiological traits.; Leveraging Polygenic Functional Enrichment to Improve GWAS Power.; Loss-of-function genomic variants highlight potential therapeutic targets for cardiovascular disease.; Mapping genomic loci implicates genes and synaptic biology in schizophrenia.; Meta-analysis identifies common and rare variants influencing blood pressure and overlapping with metabolic trait loci.; Meta-analysis of 542,934 subjects of European ancestry identifies new genes and mechanisms predisposing to refractive error and myopia.; Meta-analysis of genome-wide association studies for body fat distribution in 694,649 individuals of European ancestry.; Multi-Ancestry Genome-wide Association Study Accounting for Gene-Psychosocial Factor Interactions Identifies Novel Loci for Blood Pressure Traits.; Multi-ancestry genome-wide gene-smoking interaction study of 387,272 individuals identifies new loci associated with serum lipids.; Multi-trait analysis for genome-wide association study of five psychiatric disorders.; Multitrait genetic association analysis identifies 50 new risk loci for gastro-oesophageal reflux, seven new loci for Barrett's oesophagus and provides insights into clinical heterogeneity in reflux diagnosis.; Multivariate genome-wide association study on tissue-sensitive diffusion metrics highlights pathways that shape the human brain.; New alcohol-related genes suggest shared genetic mechanisms with neuropsychiatric disorders.; Novel Blood Pressure Locus and Gene Discovery Using Genome-Wide Association Study and Expression Data Sets From Blood and the Kidney.; Novel genetic associations for blood pressure identified via gene-alcohol interaction in up to 570K individuals across multiple ancestries.; Novel loci for childhood body mass index and shared heritability with adult cardiometabolic traits.; Ordered multinomial regression for genetic association analysis of ordinal phenotypes at Biobank scale.; Polygenic Hyperlipidemias and Coronary Artery Disease Risk.; Predicted loss and gain of function mutations in ACO1 are associated with erythropoiesis.; Protein-altering variants associated with body mass index implicate pathways that control energy intake and expenditure in obesity.; Shared Genetic and Experimental Links between Obesity-Related Traits and Asthma Subtypes in UK Biobank.; Shared Genetics and Causality Between Decaffeinated Coffee Consumption and Neuropsychiatric Diseases: A Large-Scale Genome-Wide Cross-Trait Analysis and Mendelian Randomization Analysis.; Shared heritability of human face and brain shape.; Strong impact of natural-selection-free heterogeneity in genetics of age-related phenotypes.; Study of 300,486 individuals identifies 148 independent genetic loci influencing general cognitive function.; Testosterone and socioeconomic position: Mendelian randomization in 306,248 men and women in UK Biobank.; The Genetic and Neural Substrates of Externalizing Behavior.; The Impact of Removing Former Drinkers from Genome-wide Association Studies of AUDIT-C.; The Influence of Age and Sex on Genetic Associations with Adult Body Size and Shape: A Large-Scale Genome-Wide Interaction Study.; The Polygenic and Monogenic Basis of Blood Traits and Diseases.; The genetic architecture of human cortical folding.; The genetic architecture of the human thalamus and its overlap with ten common brain disorders.; The genetics of blood pressure regulation and its target organs from association studies in 342,415 individuals.; The power of genetic diversity in genome-wide association studies of lipids.; Trans-ancestry meta-analyses identify rare and common variants associated with blood pressure and hypertension.; Trans-ethnic analysis of metabochip data identifies two new loci associated with BMI.; Trans-ethnic and Ancestry-Specific Blood-Cell Genetics in 746,667 Individuals from 5 Global Populations.; Trans-ethnic association study of blood pressure determinants in over 750,000 individuals.; Understanding the genetic determinants of the brain with MOSTest.; Urate, Blood Pressure, and Cardiovascular Disease: Evidence From Mendelian Randomization and Meta-Analysis of Clinical Trials.; Use of genetic variation to separate the effects of early and later life adiposity on disease risk: mendelian randomisation study.; Variants in the FTO and CDKAL1 loci have recessive effects on risk of obesity and type 2 diabetes, respectively.; Vertex-wise multivariate genome-wide association study identifies 780 unique genetic loci associated with cortical morphology.	109	Other measurement	neuroimaging measurement	Neuroimaging measurement	Measurement
SLC39A8	rs13107325	IDP dMRI TBSS OD Anterior limb of internal capsule L	296	Cerebellum	1	A Genome Wide Association Study For Shoulder Impingement and Rotator Cuff Disease.; A Large Multi-ethnic Genome-Wide Association Study of Adult Body Mass Index Identifies Novel Loci.; A combined analysis of genetically correlated traits identifies 187 loci and a role for neurogenesis and myelination in intelligence.; A cross-population atlas of genetic associations for 220 human phenotypes.; A large electronic-health-record-based genome-wide study of serum lipids.; An expanded set of genome-wide association studies of brain imaging phenotypes in UK Biobank.; Association analyses of 249,796 individuals reveal 18 new loci associated with body mass index.; Association of Myopia and Intraocular Pressure With Retinal Detachment in European Descent Participants of the UK Biobank Cohort: A Mendelian Randomization Study.; Association of a Schizophrenia-Risk Nonsynonymous Variant With Putamen Volume in Adolescents: A Voxelwise and Genome-Wide Association Study.; Association studies of up to 1.2 million individuals yield new insights into the genetic etiology of tobacco and alcohol use.; Biological Insights Into Muscular Strength: Genetic Findings in the UK Biobank.; Biological, clinical and population relevance of 95 loci for blood lipids.; Boosting Schizophrenia Genetics by Utilizing Genetic Overlap With Brain Morphology.; Characterising metabolomic signatures of lipid-modifying therapies through drug target mendelian randomisation.; Common schizophrenia alleles are enriched in mutation-intolerant genes and in regions under strong background selection.; Comparative genetic architectures of schizophrenia in East Asian and European populations.; Deciphering osteoarthritis genetics across 826,690 individuals from 9 populations.; Discovery and refinement of loci associated with lipid levels.; Discovery of 318 new risk loci for type 2 diabetes and related vascular outcomes among 1.4 million participants in a multi-ancestry meta-analysis.; Dissection of genetic variation and evidence for pleiotropy in male pattern baldness.; Epigenomic and transcriptomic analyses define core cell types, genes and targetable mechanisms for kidney disease.; Evaluating the relationship between circulating lipoprotein lipids and apolipoproteins with risk of coronary heart disease: A multivariable Mendelian randomisation analysis.; Exome Chip Meta-analysis Fine Maps Causal Variants and Elucidates the Genetic Architecture of Rare Coding Variants in Smoking and Alcohol Use.; Functional validity, role, and implications of heavy alcohol consumption genetic loci.; GWAS of allometric body-shape indices in UK Biobank identifies loci suggesting associations with morphogenesis, organogenesis, adrenal cell renewal and cancer.; Gene discovery and polygenic prediction from a genome-wide association study of educational attainment in 1.1 million individuals.; Genetic Relationships between Attention-Deficit/Hyperactivity Disorder, Autism Spectrum Disorder, and Intelligence.; Genetic analysis in European ancestry individuals identifies 517 loci associated with liver enzymes.; Genetic architecture of subcortical brain structures in 38,851 individuals.; Genetic evidence for different adiposity phenotypes and their opposing influence on ectopic fat and risk of cardiometabolic disease.; Genetic studies of body mass index yield new insights for obesity biology.; Genetic variants in novel pathways influence blood pressure and cardiovascular disease risk.; Genetically-Determined Serum Calcium Levels and Markers of Ventricular Repolarisation: A Mendelian Randomization Study in the UK Biobank.; Genetics of blood lipids among ~300,000 multi-ethnic participants of the Million Veteran Program.; Genome wide association study identifies genetic associations with perceived age.; Genome-Wide Association Study Meta-Analysis of the Alcohol Use Disorders Identification Test (AUDIT) in Two Population-Based Cohorts.; Genome-Wide Association Study of the Metabolic Syndrome in UK Biobank.; Genome-wide Association Analysis of Parkinson's Disease and Schizophrenia Reveals Shared Genetic Architecture and Identifies Novel Risk Loci.; Genome-wide Association Study Shows That Executive Functioning Is Influenced by GABAergic Processes and Is a Neurocognitive Genetic Correlate of Psychiatric Disorders.; Genome-wide and Mendelian randomisation studies of liver MRI yield insights into the pathogenesis of steatohepatitis.; Genome-wide association analyses of physical activity and sedentary behavior provide insights into underlying mechanisms and roles in disease prevention.; Genome-wide association analyses of risk tolerance and risky behaviors in over 1 million individuals identify hundreds of loci and shared genetic influences.; Genome-wide association analyses using electronic health records identify new loci influencing blood pressure variation.; Genome-wide association analysis identifies three new susceptibility loci for childhood body mass index.; Genome-wide association analysis of 19,629 individuals identifies variants influencing regional brain volumes and refines their genetic co-architecture with cognitive and mental health traits.; Genome-wide association and Mendelian randomization study of NT-proBNP in patients with acute coronary syndrome.; Genome-wide association meta-analysis in 269,867 individuals identifies new genetic and functional links to intelligence.; Genome-wide association studies and Mendelian randomization analyses for leisure sedentary behaviours.; Genome-wide association studies of brain imaging phenotypes in UK Biobank.; Genome-wide association study identifies 48 common genetic variants associated with handedness.; Genome-wide association study identifies genetic loci for self-reported habitual sleep duration supported by accelerometer-derived estimates.; Genome-wide association study identifies six new loci influencing pulse pressure and mean arterial pressure.; Genome-wide association study of alcohol consumption and use disorder in 274,424 individuals from multiple populations.; Genome-wide association study of medication-use and associated disease in the UK Biobank.; Genome-wide association study of schizophrenia in Ashkenazi Jews.; Genome-wide association study of self-reported walking pace suggests beneficial effects of brisk walking on health and survival.; Genome-wide discovery of genetic loci that uncouple excess adiposity from its comorbidities.; Genome-wide meta-analysis of 241,258 adults accounting for smoking behaviour identifies novel loci for obesity traits.; Genome-wide meta-analysis of insomnia prioritizes genes associated with metabolic and psychiatric pathways.; Genome-wide meta-analysis of muscle weakness identifies 15 susceptibility loci in older men and women.; Genome-wide meta-analysis of problematic alcohol use in 435,563 individuals yields insights into biology and relationships with other traits.; Genome-wide physical activity interactions in adiposity - A meta-analysis of 200,452 adults.; Genomics of body fat percentage may contribute to sex bias in anorexia nervosa.; High Blood Pressure and Intraocular Pressure: A Mendelian Randomization Study.; Identification of new therapeutic targets for osteoarthritis through genome-wide analyses of UK Biobank data.; Investigating the genetic architecture of noncognitive skills using GWAS-by-subtraction.; Large-scale GWAS of food liking reveals genetic determinants and genetic correlations with distinct neurophysiological traits.; Leveraging Polygenic Functional Enrichment to Improve GWAS Power.; Loss-of-function genomic variants highlight potential therapeutic targets for cardiovascular disease.; Mapping genomic loci implicates genes and synaptic biology in schizophrenia.; Meta-analysis identifies common and rare variants influencing blood pressure and overlapping with metabolic trait loci.; Meta-analysis of 542,934 subjects of European ancestry identifies new genes and mechanisms predisposing to refractive error and myopia.; Meta-analysis of genome-wide association studies for body fat distribution in 694,649 individuals of European ancestry.; Multi-Ancestry Genome-wide Association Study Accounting for Gene-Psychosocial Factor Interactions Identifies Novel Loci for Blood Pressure Traits.; Multi-ancestry genome-wide gene-smoking interaction study of 387,272 individuals identifies new loci associated with serum lipids.; Multi-trait analysis for genome-wide association study of five psychiatric disorders.; Multitrait genetic association analysis identifies 50 new risk loci for gastro-oesophageal reflux, seven new loci for Barrett's oesophagus and provides insights into clinical heterogeneity in reflux diagnosis.; Multivariate genome-wide association study on tissue-sensitive diffusion metrics highlights pathways that shape the human brain.; New alcohol-related genes suggest shared genetic mechanisms with neuropsychiatric disorders.; Novel Blood Pressure Locus and Gene Discovery Using Genome-Wide Association Study and Expression Data Sets From Blood and the Kidney.; Novel genetic associations for blood pressure identified via gene-alcohol interaction in up to 570K individuals across multiple ancestries.; Novel loci for childhood body mass index and shared heritability with adult cardiometabolic traits.; Ordered multinomial regression for genetic association analysis of ordinal phenotypes at Biobank scale.; Polygenic Hyperlipidemias and Coronary Artery Disease Risk.; Predicted loss and gain of function mutations in ACO1 are associated with erythropoiesis.; Protein-altering variants associated with body mass index implicate pathways that control energy intake and expenditure in obesity.; Shared Genetic and Experimental Links between Obesity-Related Traits and Asthma Subtypes in UK Biobank.; Shared Genetics and Causality Between Decaffeinated Coffee Consumption and Neuropsychiatric Diseases: A Large-Scale Genome-Wide Cross-Trait Analysis and Mendelian Randomization Analysis.; Shared heritability of human face and brain shape.; Strong impact of natural-selection-free heterogeneity in genetics of age-related phenotypes.; Study of 300,486 individuals identifies 148 independent genetic loci influencing general cognitive function.; Testosterone and socioeconomic position: Mendelian randomization in 306,248 men and women in UK Biobank.; The Genetic and Neural Substrates of Externalizing Behavior.; The Impact of Removing Former Drinkers from Genome-wide Association Studies of AUDIT-C.; The Influence of Age and Sex on Genetic Associations with Adult Body Size and Shape: A Large-Scale Genome-Wide Interaction Study.; The Polygenic and Monogenic Basis of Blood Traits and Diseases.; The genetic architecture of human cortical folding.; The genetic architecture of the human thalamus and its overlap with ten common brain disorders.; The genetics of blood pressure regulation and its target organs from association studies in 342,415 individuals.; The power of genetic diversity in genome-wide association studies of lipids.; Trans-ancestry meta-analyses identify rare and common variants associated with blood pressure and hypertension.; Trans-ethnic analysis of metabochip data identifies two new loci associated with BMI.; Trans-ethnic and Ancestry-Specific Blood-Cell Genetics in 746,667 Individuals from 5 Global Populations.; Trans-ethnic association study of blood pressure determinants in over 750,000 individuals.; Understanding the genetic determinants of the brain with MOSTest.; Urate, Blood Pressure, and Cardiovascular Disease: Evidence From Mendelian Randomization and Meta-Analysis of Clinical Trials.; Use of genetic variation to separate the effects of early and later life adiposity on disease risk: mendelian randomisation study.; Variants in the FTO and CDKAL1 loci have recessive effects on risk of obesity and type 2 diabetes, respectively.; Vertex-wise multivariate genome-wide association study identifies 780 unique genetic loci associated with cortical morphology.	109	Other measurement	white matter microstructure measurement	Neuroimaging measurement	Measurement
SLC39A8	rs13107325	IDP dMRI TBSS OD Anterior limb of internal capsule R	296	Cerebellum	1	A Genome Wide Association Study For Shoulder Impingement and Rotator Cuff Disease.; A Large Multi-ethnic Genome-Wide Association Study of Adult Body Mass Index Identifies Novel Loci.; A combined analysis of genetically correlated traits identifies 187 loci and a role for neurogenesis and myelination in intelligence.; A cross-population atlas of genetic associations for 220 human phenotypes.; A large electronic-health-record-based genome-wide study of serum lipids.; An expanded set of genome-wide association studies of brain imaging phenotypes in UK Biobank.; Association analyses of 249,796 individuals reveal 18 new loci associated with body mass index.; Association of Myopia and Intraocular Pressure With Retinal Detachment in European Descent Participants of the UK Biobank Cohort: A Mendelian Randomization Study.; Association of a Schizophrenia-Risk Nonsynonymous Variant With Putamen Volume in Adolescents: A Voxelwise and Genome-Wide Association Study.; Association studies of up to 1.2 million individuals yield new insights into the genetic etiology of tobacco and alcohol use.; Biological Insights Into Muscular Strength: Genetic Findings in the UK Biobank.; Biological, clinical and population relevance of 95 loci for blood lipids.; Boosting Schizophrenia Genetics by Utilizing Genetic Overlap With Brain Morphology.; Characterising metabolomic signatures of lipid-modifying therapies through drug target mendelian randomisation.; Common schizophrenia alleles are enriched in mutation-intolerant genes and in regions under strong background selection.; Comparative genetic architectures of schizophrenia in East Asian and European populations.; Deciphering osteoarthritis genetics across 826,690 individuals from 9 populations.; Discovery and refinement of loci associated with lipid levels.; Discovery of 318 new risk loci for type 2 diabetes and related vascular outcomes among 1.4 million participants in a multi-ancestry meta-analysis.; Dissection of genetic variation and evidence for pleiotropy in male pattern baldness.; Epigenomic and transcriptomic analyses define core cell types, genes and targetable mechanisms for kidney disease.; Evaluating the relationship between circulating lipoprotein lipids and apolipoproteins with risk of coronary heart disease: A multivariable Mendelian randomisation analysis.; Exome Chip Meta-analysis Fine Maps Causal Variants and Elucidates the Genetic Architecture of Rare Coding Variants in Smoking and Alcohol Use.; Functional validity, role, and implications of heavy alcohol consumption genetic loci.; GWAS of allometric body-shape indices in UK Biobank identifies loci suggesting associations with morphogenesis, organogenesis, adrenal cell renewal and cancer.; Gene discovery and polygenic prediction from a genome-wide association study of educational attainment in 1.1 million individuals.; Genetic Relationships between Attention-Deficit/Hyperactivity Disorder, Autism Spectrum Disorder, and Intelligence.; Genetic analysis in European ancestry individuals identifies 517 loci associated with liver enzymes.; Genetic architecture of subcortical brain structures in 38,851 individuals.; Genetic evidence for different adiposity phenotypes and their opposing influence on ectopic fat and risk of cardiometabolic disease.; Genetic studies of body mass index yield new insights for obesity biology.; Genetic variants in novel pathways influence blood pressure and cardiovascular disease risk.; Genetically-Determined Serum Calcium Levels and Markers of Ventricular Repolarisation: A Mendelian Randomization Study in the UK Biobank.; Genetics of blood lipids among ~300,000 multi-ethnic participants of the Million Veteran Program.; Genome wide association study identifies genetic associations with perceived age.; Genome-Wide Association Study Meta-Analysis of the Alcohol Use Disorders Identification Test (AUDIT) in Two Population-Based Cohorts.; Genome-Wide Association Study of the Metabolic Syndrome in UK Biobank.; Genome-wide Association Analysis of Parkinson's Disease and Schizophrenia Reveals Shared Genetic Architecture and Identifies Novel Risk Loci.; Genome-wide Association Study Shows That Executive Functioning Is Influenced by GABAergic Processes and Is a Neurocognitive Genetic Correlate of Psychiatric Disorders.; Genome-wide and Mendelian randomisation studies of liver MRI yield insights into the pathogenesis of steatohepatitis.; Genome-wide association analyses of physical activity and sedentary behavior provide insights into underlying mechanisms and roles in disease prevention.; Genome-wide association analyses of risk tolerance and risky behaviors in over 1 million individuals identify hundreds of loci and shared genetic influences.; Genome-wide association analyses using electronic health records identify new loci influencing blood pressure variation.; Genome-wide association analysis identifies three new susceptibility loci for childhood body mass index.; Genome-wide association analysis of 19,629 individuals identifies variants influencing regional brain volumes and refines their genetic co-architecture with cognitive and mental health traits.; Genome-wide association and Mendelian randomization study of NT-proBNP in patients with acute coronary syndrome.; Genome-wide association meta-analysis in 269,867 individuals identifies new genetic and functional links to intelligence.; Genome-wide association studies and Mendelian randomization analyses for leisure sedentary behaviours.; Genome-wide association studies of brain imaging phenotypes in UK Biobank.; Genome-wide association study identifies 48 common genetic variants associated with handedness.; Genome-wide association study identifies genetic loci for self-reported habitual sleep duration supported by accelerometer-derived estimates.; Genome-wide association study identifies six new loci influencing pulse pressure and mean arterial pressure.; Genome-wide association study of alcohol consumption and use disorder in 274,424 individuals from multiple populations.; Genome-wide association study of medication-use and associated disease in the UK Biobank.; Genome-wide association study of schizophrenia in Ashkenazi Jews.; Genome-wide association study of self-reported walking pace suggests beneficial effects of brisk walking on health and survival.; Genome-wide discovery of genetic loci that uncouple excess adiposity from its comorbidities.; Genome-wide meta-analysis of 241,258 adults accounting for smoking behaviour identifies novel loci for obesity traits.; Genome-wide meta-analysis of insomnia prioritizes genes associated with metabolic and psychiatric pathways.; Genome-wide meta-analysis of muscle weakness identifies 15 susceptibility loci in older men and women.; Genome-wide meta-analysis of problematic alcohol use in 435,563 individuals yields insights into biology and relationships with other traits.; Genome-wide physical activity interactions in adiposity - A meta-analysis of 200,452 adults.; Genomics of body fat percentage may contribute to sex bias in anorexia nervosa.; High Blood Pressure and Intraocular Pressure: A Mendelian Randomization Study.; Identification of new therapeutic targets for osteoarthritis through genome-wide analyses of UK Biobank data.; Investigating the genetic architecture of noncognitive skills using GWAS-by-subtraction.; Large-scale GWAS of food liking reveals genetic determinants and genetic correlations with distinct neurophysiological traits.; Leveraging Polygenic Functional Enrichment to Improve GWAS Power.; Loss-of-function genomic variants highlight potential therapeutic targets for cardiovascular disease.; Mapping genomic loci implicates genes and synaptic biology in schizophrenia.; Meta-analysis identifies common and rare variants influencing blood pressure and overlapping with metabolic trait loci.; Meta-analysis of 542,934 subjects of European ancestry identifies new genes and mechanisms predisposing to refractive error and myopia.; Meta-analysis of genome-wide association studies for body fat distribution in 694,649 individuals of European ancestry.; Multi-Ancestry Genome-wide Association Study Accounting for Gene-Psychosocial Factor Interactions Identifies Novel Loci for Blood Pressure Traits.; Multi-ancestry genome-wide gene-smoking interaction study of 387,272 individuals identifies new loci associated with serum lipids.; Multi-trait analysis for genome-wide association study of five psychiatric disorders.; Multitrait genetic association analysis identifies 50 new risk loci for gastro-oesophageal reflux, seven new loci for Barrett's oesophagus and provides insights into clinical heterogeneity in reflux diagnosis.; Multivariate genome-wide association study on tissue-sensitive diffusion metrics highlights pathways that shape the human brain.; New alcohol-related genes suggest shared genetic mechanisms with neuropsychiatric disorders.; Novel Blood Pressure Locus and Gene Discovery Using Genome-Wide Association Study and Expression Data Sets From Blood and the Kidney.; Novel genetic associations for blood pressure identified via gene-alcohol interaction in up to 570K individuals across multiple ancestries.; Novel loci for childhood body mass index and shared heritability with adult cardiometabolic traits.; Ordered multinomial regression for genetic association analysis of ordinal phenotypes at Biobank scale.; Polygenic Hyperlipidemias and Coronary Artery Disease Risk.; Predicted loss and gain of function mutations in ACO1 are associated with erythropoiesis.; Protein-altering variants associated with body mass index implicate pathways that control energy intake and expenditure in obesity.; Shared Genetic and Experimental Links between Obesity-Related Traits and Asthma Subtypes in UK Biobank.; Shared Genetics and Causality Between Decaffeinated Coffee Consumption and Neuropsychiatric Diseases: A Large-Scale Genome-Wide Cross-Trait Analysis and Mendelian Randomization Analysis.; Shared heritability of human face and brain shape.; Strong impact of natural-selection-free heterogeneity in genetics of age-related phenotypes.; Study of 300,486 individuals identifies 148 independent genetic loci influencing general cognitive function.; Testosterone and socioeconomic position: Mendelian randomization in 306,248 men and women in UK Biobank.; The Genetic and Neural Substrates of Externalizing Behavior.; The Impact of Removing Former Drinkers from Genome-wide Association Studies of AUDIT-C.; The Influence of Age and Sex on Genetic Associations with Adult Body Size and Shape: A Large-Scale Genome-Wide Interaction Study.; The Polygenic and Monogenic Basis of Blood Traits and Diseases.; The genetic architecture of human cortical folding.; The genetic architecture of the human thalamus and its overlap with ten common brain disorders.; The genetics of blood pressure regulation and its target organs from association studies in 342,415 individuals.; The power of genetic diversity in genome-wide association studies of lipids.; Trans-ancestry meta-analyses identify rare and common variants associated with blood pressure and hypertension.; Trans-ethnic analysis of metabochip data identifies two new loci associated with BMI.; Trans-ethnic and Ancestry-Specific Blood-Cell Genetics in 746,667 Individuals from 5 Global Populations.; Trans-ethnic association study of blood pressure determinants in over 750,000 individuals.; Understanding the genetic determinants of the brain with MOSTest.; Urate, Blood Pressure, and Cardiovascular Disease: Evidence From Mendelian Randomization and Meta-Analysis of Clinical Trials.; Use of genetic variation to separate the effects of early and later life adiposity on disease risk: mendelian randomisation study.; Variants in the FTO and CDKAL1 loci have recessive effects on risk of obesity and type 2 diabetes, respectively.; Vertex-wise multivariate genome-wide association study identifies 780 unique genetic loci associated with cortical morphology.	109	Other measurement	white matter microstructure measurement	Neuroimaging measurement	Measurement
SLC39A8	rs13107325	IDP dMRI TBSS OD Cerebral peduncle L	296	Cerebellum	1	A Genome Wide Association Study For Shoulder Impingement and Rotator Cuff Disease.; A Large Multi-ethnic Genome-Wide Association Study of Adult Body Mass Index Identifies Novel Loci.; A combined analysis of genetically correlated traits identifies 187 loci and a role for neurogenesis and myelination in intelligence.; A cross-population atlas of genetic associations for 220 human phenotypes.; A large electronic-health-record-based genome-wide study of serum lipids.; An expanded set of genome-wide association studies of brain imaging phenotypes in UK Biobank.; Association analyses of 249,796 individuals reveal 18 new loci associated with body mass index.; Association of Myopia and Intraocular Pressure With Retinal Detachment in European Descent Participants of the UK Biobank Cohort: A Mendelian Randomization Study.; Association of a Schizophrenia-Risk Nonsynonymous Variant With Putamen Volume in Adolescents: A Voxelwise and Genome-Wide Association Study.; Association studies of up to 1.2 million individuals yield new insights into the genetic etiology of tobacco and alcohol use.; Biological Insights Into Muscular Strength: Genetic Findings in the UK Biobank.; Biological, clinical and population relevance of 95 loci for blood lipids.; Boosting Schizophrenia Genetics by Utilizing Genetic Overlap With Brain Morphology.; Characterising metabolomic signatures of lipid-modifying therapies through drug target mendelian randomisation.; Common schizophrenia alleles are enriched in mutation-intolerant genes and in regions under strong background selection.; Comparative genetic architectures of schizophrenia in East Asian and European populations.; Deciphering osteoarthritis genetics across 826,690 individuals from 9 populations.; Discovery and refinement of loci associated with lipid levels.; Discovery of 318 new risk loci for type 2 diabetes and related vascular outcomes among 1.4 million participants in a multi-ancestry meta-analysis.; Dissection of genetic variation and evidence for pleiotropy in male pattern baldness.; Epigenomic and transcriptomic analyses define core cell types, genes and targetable mechanisms for kidney disease.; Evaluating the relationship between circulating lipoprotein lipids and apolipoproteins with risk of coronary heart disease: A multivariable Mendelian randomisation analysis.; Exome Chip Meta-analysis Fine Maps Causal Variants and Elucidates the Genetic Architecture of Rare Coding Variants in Smoking and Alcohol Use.; Functional validity, role, and implications of heavy alcohol consumption genetic loci.; GWAS of allometric body-shape indices in UK Biobank identifies loci suggesting associations with morphogenesis, organogenesis, adrenal cell renewal and cancer.; Gene discovery and polygenic prediction from a genome-wide association study of educational attainment in 1.1 million individuals.; Genetic Relationships between Attention-Deficit/Hyperactivity Disorder, Autism Spectrum Disorder, and Intelligence.; Genetic analysis in European ancestry individuals identifies 517 loci associated with liver enzymes.; Genetic architecture of subcortical brain structures in 38,851 individuals.; Genetic evidence for different adiposity phenotypes and their opposing influence on ectopic fat and risk of cardiometabolic disease.; Genetic studies of body mass index yield new insights for obesity biology.; Genetic variants in novel pathways influence blood pressure and cardiovascular disease risk.; Genetically-Determined Serum Calcium Levels and Markers of Ventricular Repolarisation: A Mendelian Randomization Study in the UK Biobank.; Genetics of blood lipids among ~300,000 multi-ethnic participants of the Million Veteran Program.; Genome wide association study identifies genetic associations with perceived age.; Genome-Wide Association Study Meta-Analysis of the Alcohol Use Disorders Identification Test (AUDIT) in Two Population-Based Cohorts.; Genome-Wide Association Study of the Metabolic Syndrome in UK Biobank.; Genome-wide Association Analysis of Parkinson's Disease and Schizophrenia Reveals Shared Genetic Architecture and Identifies Novel Risk Loci.; Genome-wide Association Study Shows That Executive Functioning Is Influenced by GABAergic Processes and Is a Neurocognitive Genetic Correlate of Psychiatric Disorders.; Genome-wide and Mendelian randomisation studies of liver MRI yield insights into the pathogenesis of steatohepatitis.; Genome-wide association analyses of physical activity and sedentary behavior provide insights into underlying mechanisms and roles in disease prevention.; Genome-wide association analyses of risk tolerance and risky behaviors in over 1 million individuals identify hundreds of loci and shared genetic influences.; Genome-wide association analyses using electronic health records identify new loci influencing blood pressure variation.; Genome-wide association analysis identifies three new susceptibility loci for childhood body mass index.; Genome-wide association analysis of 19,629 individuals identifies variants influencing regional brain volumes and refines their genetic co-architecture with cognitive and mental health traits.; Genome-wide association and Mendelian randomization study of NT-proBNP in patients with acute coronary syndrome.; Genome-wide association meta-analysis in 269,867 individuals identifies new genetic and functional links to intelligence.; Genome-wide association studies and Mendelian randomization analyses for leisure sedentary behaviours.; Genome-wide association studies of brain imaging phenotypes in UK Biobank.; Genome-wide association study identifies 48 common genetic variants associated with handedness.; Genome-wide association study identifies genetic loci for self-reported habitual sleep duration supported by accelerometer-derived estimates.; Genome-wide association study identifies six new loci influencing pulse pressure and mean arterial pressure.; Genome-wide association study of alcohol consumption and use disorder in 274,424 individuals from multiple populations.; Genome-wide association study of medication-use and associated disease in the UK Biobank.; Genome-wide association study of schizophrenia in Ashkenazi Jews.; Genome-wide association study of self-reported walking pace suggests beneficial effects of brisk walking on health and survival.; Genome-wide discovery of genetic loci that uncouple excess adiposity from its comorbidities.; Genome-wide meta-analysis of 241,258 adults accounting for smoking behaviour identifies novel loci for obesity traits.; Genome-wide meta-analysis of insomnia prioritizes genes associated with metabolic and psychiatric pathways.; Genome-wide meta-analysis of muscle weakness identifies 15 susceptibility loci in older men and women.; Genome-wide meta-analysis of problematic alcohol use in 435,563 individuals yields insights into biology and relationships with other traits.; Genome-wide physical activity interactions in adiposity - A meta-analysis of 200,452 adults.; Genomics of body fat percentage may contribute to sex bias in anorexia nervosa.; High Blood Pressure and Intraocular Pressure: A Mendelian Randomization Study.; Identification of new therapeutic targets for osteoarthritis through genome-wide analyses of UK Biobank data.; Investigating the genetic architecture of noncognitive skills using GWAS-by-subtraction.; Large-scale GWAS of food liking reveals genetic determinants and genetic correlations with distinct neurophysiological traits.; Leveraging Polygenic Functional Enrichment to Improve GWAS Power.; Loss-of-function genomic variants highlight potential therapeutic targets for cardiovascular disease.; Mapping genomic loci implicates genes and synaptic biology in schizophrenia.; Meta-analysis identifies common and rare variants influencing blood pressure and overlapping with metabolic trait loci.; Meta-analysis of 542,934 subjects of European ancestry identifies new genes and mechanisms predisposing to refractive error and myopia.; Meta-analysis of genome-wide association studies for body fat distribution in 694,649 individuals of European ancestry.; Multi-Ancestry Genome-wide Association Study Accounting for Gene-Psychosocial Factor Interactions Identifies Novel Loci for Blood Pressure Traits.; Multi-ancestry genome-wide gene-smoking interaction study of 387,272 individuals identifies new loci associated with serum lipids.; Multi-trait analysis for genome-wide association study of five psychiatric disorders.; Multitrait genetic association analysis identifies 50 new risk loci for gastro-oesophageal reflux, seven new loci for Barrett's oesophagus and provides insights into clinical heterogeneity in reflux diagnosis.; Multivariate genome-wide association study on tissue-sensitive diffusion metrics highlights pathways that shape the human brain.; New alcohol-related genes suggest shared genetic mechanisms with neuropsychiatric disorders.; Novel Blood Pressure Locus and Gene Discovery Using Genome-Wide Association Study and Expression Data Sets From Blood and the Kidney.; Novel genetic associations for blood pressure identified via gene-alcohol interaction in up to 570K individuals across multiple ancestries.; Novel loci for childhood body mass index and shared heritability with adult cardiometabolic traits.; Ordered multinomial regression for genetic association analysis of ordinal phenotypes at Biobank scale.; Polygenic Hyperlipidemias and Coronary Artery Disease Risk.; Predicted loss and gain of function mutations in ACO1 are associated with erythropoiesis.; Protein-altering variants associated with body mass index implicate pathways that control energy intake and expenditure in obesity.; Shared Genetic and Experimental Links between Obesity-Related Traits and Asthma Subtypes in UK Biobank.; Shared Genetics and Causality Between Decaffeinated Coffee Consumption and Neuropsychiatric Diseases: A Large-Scale Genome-Wide Cross-Trait Analysis and Mendelian Randomization Analysis.; Shared heritability of human face and brain shape.; Strong impact of natural-selection-free heterogeneity in genetics of age-related phenotypes.; Study of 300,486 individuals identifies 148 independent genetic loci influencing general cognitive function.; Testosterone and socioeconomic position: Mendelian randomization in 306,248 men and women in UK Biobank.; The Genetic and Neural Substrates of Externalizing Behavior.; The Impact of Removing Former Drinkers from Genome-wide Association Studies of AUDIT-C.; The Influence of Age and Sex on Genetic Associations with Adult Body Size and Shape: A Large-Scale Genome-Wide Interaction Study.; The Polygenic and Monogenic Basis of Blood Traits and Diseases.; The genetic architecture of human cortical folding.; The genetic architecture of the human thalamus and its overlap with ten common brain disorders.; The genetics of blood pressure regulation and its target organs from association studies in 342,415 individuals.; The power of genetic diversity in genome-wide association studies of lipids.; Trans-ancestry meta-analyses identify rare and common variants associated with blood pressure and hypertension.; Trans-ethnic analysis of metabochip data identifies two new loci associated with BMI.; Trans-ethnic and Ancestry-Specific Blood-Cell Genetics in 746,667 Individuals from 5 Global Populations.; Trans-ethnic association study of blood pressure determinants in over 750,000 individuals.; Understanding the genetic determinants of the brain with MOSTest.; Urate, Blood Pressure, and Cardiovascular Disease: Evidence From Mendelian Randomization and Meta-Analysis of Clinical Trials.; Use of genetic variation to separate the effects of early and later life adiposity on disease risk: mendelian randomisation study.; Variants in the FTO and CDKAL1 loci have recessive effects on risk of obesity and type 2 diabetes, respectively.; Vertex-wise multivariate genome-wide association study identifies 780 unique genetic loci associated with cortical morphology.	109	Other measurement	white matter microstructure measurement	Neuroimaging measurement	Measurement
SLC39A8	rs13107325	IDP dMRI TBSS OD Cerebral peduncle R	296	Cerebellum	1	A Genome Wide Association Study For Shoulder Impingement and Rotator Cuff Disease.; A Large Multi-ethnic Genome-Wide Association Study of Adult Body Mass Index Identifies Novel Loci.; A combined analysis of genetically correlated traits identifies 187 loci and a role for neurogenesis and myelination in intelligence.; A cross-population atlas of genetic associations for 220 human phenotypes.; A large electronic-health-record-based genome-wide study of serum lipids.; An expanded set of genome-wide association studies of brain imaging phenotypes in UK Biobank.; Association analyses of 249,796 individuals reveal 18 new loci associated with body mass index.; Association of Myopia and Intraocular Pressure With Retinal Detachment in European Descent Participants of the UK Biobank Cohort: A Mendelian Randomization Study.; Association of a Schizophrenia-Risk Nonsynonymous Variant With Putamen Volume in Adolescents: A Voxelwise and Genome-Wide Association Study.; Association studies of up to 1.2 million individuals yield new insights into the genetic etiology of tobacco and alcohol use.; Biological Insights Into Muscular Strength: Genetic Findings in the UK Biobank.; Biological, clinical and population relevance of 95 loci for blood lipids.; Boosting Schizophrenia Genetics by Utilizing Genetic Overlap With Brain Morphology.; Characterising metabolomic signatures of lipid-modifying therapies through drug target mendelian randomisation.; Common schizophrenia alleles are enriched in mutation-intolerant genes and in regions under strong background selection.; Comparative genetic architectures of schizophrenia in East Asian and European populations.; Deciphering osteoarthritis genetics across 826,690 individuals from 9 populations.; Discovery and refinement of loci associated with lipid levels.; Discovery of 318 new risk loci for type 2 diabetes and related vascular outcomes among 1.4 million participants in a multi-ancestry meta-analysis.; Dissection of genetic variation and evidence for pleiotropy in male pattern baldness.; Epigenomic and transcriptomic analyses define core cell types, genes and targetable mechanisms for kidney disease.; Evaluating the relationship between circulating lipoprotein lipids and apolipoproteins with risk of coronary heart disease: A multivariable Mendelian randomisation analysis.; Exome Chip Meta-analysis Fine Maps Causal Variants and Elucidates the Genetic Architecture of Rare Coding Variants in Smoking and Alcohol Use.; Functional validity, role, and implications of heavy alcohol consumption genetic loci.; GWAS of allometric body-shape indices in UK Biobank identifies loci suggesting associations with morphogenesis, organogenesis, adrenal cell renewal and cancer.; Gene discovery and polygenic prediction from a genome-wide association study of educational attainment in 1.1 million individuals.; Genetic Relationships between Attention-Deficit/Hyperactivity Disorder, Autism Spectrum Disorder, and Intelligence.; Genetic analysis in European ancestry individuals identifies 517 loci associated with liver enzymes.; Genetic architecture of subcortical brain structures in 38,851 individuals.; Genetic evidence for different adiposity phenotypes and their opposing influence on ectopic fat and risk of cardiometabolic disease.; Genetic studies of body mass index yield new insights for obesity biology.; Genetic variants in novel pathways influence blood pressure and cardiovascular disease risk.; Genetically-Determined Serum Calcium Levels and Markers of Ventricular Repolarisation: A Mendelian Randomization Study in the UK Biobank.; Genetics of blood lipids among ~300,000 multi-ethnic participants of the Million Veteran Program.; Genome wide association study identifies genetic associations with perceived age.; Genome-Wide Association Study Meta-Analysis of the Alcohol Use Disorders Identification Test (AUDIT) in Two Population-Based Cohorts.; Genome-Wide Association Study of the Metabolic Syndrome in UK Biobank.; Genome-wide Association Analysis of Parkinson's Disease and Schizophrenia Reveals Shared Genetic Architecture and Identifies Novel Risk Loci.; Genome-wide Association Study Shows That Executive Functioning Is Influenced by GABAergic Processes and Is a Neurocognitive Genetic Correlate of Psychiatric Disorders.; Genome-wide and Mendelian randomisation studies of liver MRI yield insights into the pathogenesis of steatohepatitis.; Genome-wide association analyses of physical activity and sedentary behavior provide insights into underlying mechanisms and roles in disease prevention.; Genome-wide association analyses of risk tolerance and risky behaviors in over 1 million individuals identify hundreds of loci and shared genetic influences.; Genome-wide association analyses using electronic health records identify new loci influencing blood pressure variation.; Genome-wide association analysis identifies three new susceptibility loci for childhood body mass index.; Genome-wide association analysis of 19,629 individuals identifies variants influencing regional brain volumes and refines their genetic co-architecture with cognitive and mental health traits.; Genome-wide association and Mendelian randomization study of NT-proBNP in patients with acute coronary syndrome.; Genome-wide association meta-analysis in 269,867 individuals identifies new genetic and functional links to intelligence.; Genome-wide association studies and Mendelian randomization analyses for leisure sedentary behaviours.; Genome-wide association studies of brain imaging phenotypes in UK Biobank.; Genome-wide association study identifies 48 common genetic variants associated with handedness.; Genome-wide association study identifies genetic loci for self-reported habitual sleep duration supported by accelerometer-derived estimates.; Genome-wide association study identifies six new loci influencing pulse pressure and mean arterial pressure.; Genome-wide association study of alcohol consumption and use disorder in 274,424 individuals from multiple populations.; Genome-wide association study of medication-use and associated disease in the UK Biobank.; Genome-wide association study of schizophrenia in Ashkenazi Jews.; Genome-wide association study of self-reported walking pace suggests beneficial effects of brisk walking on health and survival.; Genome-wide discovery of genetic loci that uncouple excess adiposity from its comorbidities.; Genome-wide meta-analysis of 241,258 adults accounting for smoking behaviour identifies novel loci for obesity traits.; Genome-wide meta-analysis of insomnia prioritizes genes associated with metabolic and psychiatric pathways.; Genome-wide meta-analysis of muscle weakness identifies 15 susceptibility loci in older men and women.; Genome-wide meta-analysis of problematic alcohol use in 435,563 individuals yields insights into biology and relationships with other traits.; Genome-wide physical activity interactions in adiposity - A meta-analysis of 200,452 adults.; Genomics of body fat percentage may contribute to sex bias in anorexia nervosa.; High Blood Pressure and Intraocular Pressure: A Mendelian Randomization Study.; Identification of new therapeutic targets for osteoarthritis through genome-wide analyses of UK Biobank data.; Investigating the genetic architecture of noncognitive skills using GWAS-by-subtraction.; Large-scale GWAS of food liking reveals genetic determinants and genetic correlations with distinct neurophysiological traits.; Leveraging Polygenic Functional Enrichment to Improve GWAS Power.; Loss-of-function genomic variants highlight potential therapeutic targets for cardiovascular disease.; Mapping genomic loci implicates genes and synaptic biology in schizophrenia.; Meta-analysis identifies common and rare variants influencing blood pressure and overlapping with metabolic trait loci.; Meta-analysis of 542,934 subjects of European ancestry identifies new genes and mechanisms predisposing to refractive error and myopia.; Meta-analysis of genome-wide association studies for body fat distribution in 694,649 individuals of European ancestry.; Multi-Ancestry Genome-wide Association Study Accounting for Gene-Psychosocial Factor Interactions Identifies Novel Loci for Blood Pressure Traits.; Multi-ancestry genome-wide gene-smoking interaction study of 387,272 individuals identifies new loci associated with serum lipids.; Multi-trait analysis for genome-wide association study of five psychiatric disorders.; Multitrait genetic association analysis identifies 50 new risk loci for gastro-oesophageal reflux, seven new loci for Barrett's oesophagus and provides insights into clinical heterogeneity in reflux diagnosis.; Multivariate genome-wide association study on tissue-sensitive diffusion metrics highlights pathways that shape the human brain.; New alcohol-related genes suggest shared genetic mechanisms with neuropsychiatric disorders.; Novel Blood Pressure Locus and Gene Discovery Using Genome-Wide Association Study and Expression Data Sets From Blood and the Kidney.; Novel genetic associations for blood pressure identified via gene-alcohol interaction in up to 570K individuals across multiple ancestries.; Novel loci for childhood body mass index and shared heritability with adult cardiometabolic traits.; Ordered multinomial regression for genetic association analysis of ordinal phenotypes at Biobank scale.; Polygenic Hyperlipidemias and Coronary Artery Disease Risk.; Predicted loss and gain of function mutations in ACO1 are associated with erythropoiesis.; Protein-altering variants associated with body mass index implicate pathways that control energy intake and expenditure in obesity.; Shared Genetic and Experimental Links between Obesity-Related Traits and Asthma Subtypes in UK Biobank.; Shared Genetics and Causality Between Decaffeinated Coffee Consumption and Neuropsychiatric Diseases: A Large-Scale Genome-Wide Cross-Trait Analysis and Mendelian Randomization Analysis.; Shared heritability of human face and brain shape.; Strong impact of natural-selection-free heterogeneity in genetics of age-related phenotypes.; Study of 300,486 individuals identifies 148 independent genetic loci influencing general cognitive function.; Testosterone and socioeconomic position: Mendelian randomization in 306,248 men and women in UK Biobank.; The Genetic and Neural Substrates of Externalizing Behavior.; The Impact of Removing Former Drinkers from Genome-wide Association Studies of AUDIT-C.; The Influence of Age and Sex on Genetic Associations with Adult Body Size and Shape: A Large-Scale Genome-Wide Interaction Study.; The Polygenic and Monogenic Basis of Blood Traits and Diseases.; The genetic architecture of human cortical folding.; The genetic architecture of the human thalamus and its overlap with ten common brain disorders.; The genetics of blood pressure regulation and its target organs from association studies in 342,415 individuals.; The power of genetic diversity in genome-wide association studies of lipids.; Trans-ancestry meta-analyses identify rare and common variants associated with blood pressure and hypertension.; Trans-ethnic analysis of metabochip data identifies two new loci associated with BMI.; Trans-ethnic and Ancestry-Specific Blood-Cell Genetics in 746,667 Individuals from 5 Global Populations.; Trans-ethnic association study of blood pressure determinants in over 750,000 individuals.; Understanding the genetic determinants of the brain with MOSTest.; Urate, Blood Pressure, and Cardiovascular Disease: Evidence From Mendelian Randomization and Meta-Analysis of Clinical Trials.; Use of genetic variation to separate the effects of early and later life adiposity on disease risk: mendelian randomisation study.; Variants in the FTO and CDKAL1 loci have recessive effects on risk of obesity and type 2 diabetes, respectively.; Vertex-wise multivariate genome-wide association study identifies 780 unique genetic loci associated with cortical morphology.	109	Other measurement	white matter microstructure measurement	Neuroimaging measurement	Measurement
SLC39A8	rs13107325	Insomnia	296	Cerebellum	1	A Genome Wide Association Study For Shoulder Impingement and Rotator Cuff Disease.; A Large Multi-ethnic Genome-Wide Association Study of Adult Body Mass Index Identifies Novel Loci.; A combined analysis of genetically correlated traits identifies 187 loci and a role for neurogenesis and myelination in intelligence.; A cross-population atlas of genetic associations for 220 human phenotypes.; A large electronic-health-record-based genome-wide study of serum lipids.; An expanded set of genome-wide association studies of brain imaging phenotypes in UK Biobank.; Association analyses of 249,796 individuals reveal 18 new loci associated with body mass index.; Association of Myopia and Intraocular Pressure With Retinal Detachment in European Descent Participants of the UK Biobank Cohort: A Mendelian Randomization Study.; Association of a Schizophrenia-Risk Nonsynonymous Variant With Putamen Volume in Adolescents: A Voxelwise and Genome-Wide Association Study.; Association studies of up to 1.2 million individuals yield new insights into the genetic etiology of tobacco and alcohol use.; Biological Insights Into Muscular Strength: Genetic Findings in the UK Biobank.; Biological, clinical and population relevance of 95 loci for blood lipids.; Boosting Schizophrenia Genetics by Utilizing Genetic Overlap With Brain Morphology.; Characterising metabolomic signatures of lipid-modifying therapies through drug target mendelian randomisation.; Common schizophrenia alleles are enriched in mutation-intolerant genes and in regions under strong background selection.; Comparative genetic architectures of schizophrenia in East Asian and European populations.; Deciphering osteoarthritis genetics across 826,690 individuals from 9 populations.; Discovery and refinement of loci associated with lipid levels.; Discovery of 318 new risk loci for type 2 diabetes and related vascular outcomes among 1.4 million participants in a multi-ancestry meta-analysis.; Dissection of genetic variation and evidence for pleiotropy in male pattern baldness.; Epigenomic and transcriptomic analyses define core cell types, genes and targetable mechanisms for kidney disease.; Evaluating the relationship between circulating lipoprotein lipids and apolipoproteins with risk of coronary heart disease: A multivariable Mendelian randomisation analysis.; Exome Chip Meta-analysis Fine Maps Causal Variants and Elucidates the Genetic Architecture of Rare Coding Variants in Smoking and Alcohol Use.; Functional validity, role, and implications of heavy alcohol consumption genetic loci.; GWAS of allometric body-shape indices in UK Biobank identifies loci suggesting associations with morphogenesis, organogenesis, adrenal cell renewal and cancer.; Gene discovery and polygenic prediction from a genome-wide association study of educational attainment in 1.1 million individuals.; Genetic Relationships between Attention-Deficit/Hyperactivity Disorder, Autism Spectrum Disorder, and Intelligence.; Genetic analysis in European ancestry individuals identifies 517 loci associated with liver enzymes.; Genetic architecture of subcortical brain structures in 38,851 individuals.; Genetic evidence for different adiposity phenotypes and their opposing influence on ectopic fat and risk of cardiometabolic disease.; Genetic studies of body mass index yield new insights for obesity biology.; Genetic variants in novel pathways influence blood pressure and cardiovascular disease risk.; Genetically-Determined Serum Calcium Levels and Markers of Ventricular Repolarisation: A Mendelian Randomization Study in the UK Biobank.; Genetics of blood lipids among ~300,000 multi-ethnic participants of the Million Veteran Program.; Genome wide association study identifies genetic associations with perceived age.; Genome-Wide Association Study Meta-Analysis of the Alcohol Use Disorders Identification Test (AUDIT) in Two Population-Based Cohorts.; Genome-Wide Association Study of the Metabolic Syndrome in UK Biobank.; Genome-wide Association Analysis of Parkinson's Disease and Schizophrenia Reveals Shared Genetic Architecture and Identifies Novel Risk Loci.; Genome-wide Association Study Shows That Executive Functioning Is Influenced by GABAergic Processes and Is a Neurocognitive Genetic Correlate of Psychiatric Disorders.; Genome-wide and Mendelian randomisation studies of liver MRI yield insights into the pathogenesis of steatohepatitis.; Genome-wide association analyses of physical activity and sedentary behavior provide insights into underlying mechanisms and roles in disease prevention.; Genome-wide association analyses of risk tolerance and risky behaviors in over 1 million individuals identify hundreds of loci and shared genetic influences.; Genome-wide association analyses using electronic health records identify new loci influencing blood pressure variation.; Genome-wide association analysis identifies three new susceptibility loci for childhood body mass index.; Genome-wide association analysis of 19,629 individuals identifies variants influencing regional brain volumes and refines their genetic co-architecture with cognitive and mental health traits.; Genome-wide association and Mendelian randomization study of NT-proBNP in patients with acute coronary syndrome.; Genome-wide association meta-analysis in 269,867 individuals identifies new genetic and functional links to intelligence.; Genome-wide association studies and Mendelian randomization analyses for leisure sedentary behaviours.; Genome-wide association studies of brain imaging phenotypes in UK Biobank.; Genome-wide association study identifies 48 common genetic variants associated with handedness.; Genome-wide association study identifies genetic loci for self-reported habitual sleep duration supported by accelerometer-derived estimates.; Genome-wide association study identifies six new loci influencing pulse pressure and mean arterial pressure.; Genome-wide association study of alcohol consumption and use disorder in 274,424 individuals from multiple populations.; Genome-wide association study of medication-use and associated disease in the UK Biobank.; Genome-wide association study of schizophrenia in Ashkenazi Jews.; Genome-wide association study of self-reported walking pace suggests beneficial effects of brisk walking on health and survival.; Genome-wide discovery of genetic loci that uncouple excess adiposity from its comorbidities.; Genome-wide meta-analysis of 241,258 adults accounting for smoking behaviour identifies novel loci for obesity traits.; Genome-wide meta-analysis of insomnia prioritizes genes associated with metabolic and psychiatric pathways.; Genome-wide meta-analysis of muscle weakness identifies 15 susceptibility loci in older men and women.; Genome-wide meta-analysis of problematic alcohol use in 435,563 individuals yields insights into biology and relationships with other traits.; Genome-wide physical activity interactions in adiposity - A meta-analysis of 200,452 adults.; Genomics of body fat percentage may contribute to sex bias in anorexia nervosa.; High Blood Pressure and Intraocular Pressure: A Mendelian Randomization Study.; Identification of new therapeutic targets for osteoarthritis through genome-wide analyses of UK Biobank data.; Investigating the genetic architecture of noncognitive skills using GWAS-by-subtraction.; Large-scale GWAS of food liking reveals genetic determinants and genetic correlations with distinct neurophysiological traits.; Leveraging Polygenic Functional Enrichment to Improve GWAS Power.; Loss-of-function genomic variants highlight potential therapeutic targets for cardiovascular disease.; Mapping genomic loci implicates genes and synaptic biology in schizophrenia.; Meta-analysis identifies common and rare variants influencing blood pressure and overlapping with metabolic trait loci.; Meta-analysis of 542,934 subjects of European ancestry identifies new genes and mechanisms predisposing to refractive error and myopia.; Meta-analysis of genome-wide association studies for body fat distribution in 694,649 individuals of European ancestry.; Multi-Ancestry Genome-wide Association Study Accounting for Gene-Psychosocial Factor Interactions Identifies Novel Loci for Blood Pressure Traits.; Multi-ancestry genome-wide gene-smoking interaction study of 387,272 individuals identifies new loci associated with serum lipids.; Multi-trait analysis for genome-wide association study of five psychiatric disorders.; Multitrait genetic association analysis identifies 50 new risk loci for gastro-oesophageal reflux, seven new loci for Barrett's oesophagus and provides insights into clinical heterogeneity in reflux diagnosis.; Multivariate genome-wide association study on tissue-sensitive diffusion metrics highlights pathways that shape the human brain.; New alcohol-related genes suggest shared genetic mechanisms with neuropsychiatric disorders.; Novel Blood Pressure Locus and Gene Discovery Using Genome-Wide Association Study and Expression Data Sets From Blood and the Kidney.; Novel genetic associations for blood pressure identified via gene-alcohol interaction in up to 570K individuals across multiple ancestries.; Novel loci for childhood body mass index and shared heritability with adult cardiometabolic traits.; Ordered multinomial regression for genetic association analysis of ordinal phenotypes at Biobank scale.; Polygenic Hyperlipidemias and Coronary Artery Disease Risk.; Predicted loss and gain of function mutations in ACO1 are associated with erythropoiesis.; Protein-altering variants associated with body mass index implicate pathways that control energy intake and expenditure in obesity.; Shared Genetic and Experimental Links between Obesity-Related Traits and Asthma Subtypes in UK Biobank.; Shared Genetics and Causality Between Decaffeinated Coffee Consumption and Neuropsychiatric Diseases: A Large-Scale Genome-Wide Cross-Trait Analysis and Mendelian Randomization Analysis.; Shared heritability of human face and brain shape.; Strong impact of natural-selection-free heterogeneity in genetics of age-related phenotypes.; Study of 300,486 individuals identifies 148 independent genetic loci influencing general cognitive function.; Testosterone and socioeconomic position: Mendelian randomization in 306,248 men and women in UK Biobank.; The Genetic and Neural Substrates of Externalizing Behavior.; The Impact of Removing Former Drinkers from Genome-wide Association Studies of AUDIT-C.; The Influence of Age and Sex on Genetic Associations with Adult Body Size and Shape: A Large-Scale Genome-Wide Interaction Study.; The Polygenic and Monogenic Basis of Blood Traits and Diseases.; The genetic architecture of human cortical folding.; The genetic architecture of the human thalamus and its overlap with ten common brain disorders.; The genetics of blood pressure regulation and its target organs from association studies in 342,415 individuals.; The power of genetic diversity in genome-wide association studies of lipids.; Trans-ancestry meta-analyses identify rare and common variants associated with blood pressure and hypertension.; Trans-ethnic analysis of metabochip data identifies two new loci associated with BMI.; Trans-ethnic and Ancestry-Specific Blood-Cell Genetics in 746,667 Individuals from 5 Global Populations.; Trans-ethnic association study of blood pressure determinants in over 750,000 individuals.; Understanding the genetic determinants of the brain with MOSTest.; Urate, Blood Pressure, and Cardiovascular Disease: Evidence From Mendelian Randomization and Meta-Analysis of Clinical Trials.; Use of genetic variation to separate the effects of early and later life adiposity on disease risk: mendelian randomisation study.; Variants in the FTO and CDKAL1 loci have recessive effects on risk of obesity and type 2 diabetes, respectively.; Vertex-wise multivariate genome-wide association study identifies 780 unique genetic loci associated with cortical morphology.	109	Other measurement	insomnia measurement	Sleep measurement	Measurement
SLC39A8	rs13107325	Intelligence	296	Cerebellum	1	A Genome Wide Association Study For Shoulder Impingement and Rotator Cuff Disease.; A Large Multi-ethnic Genome-Wide Association Study of Adult Body Mass Index Identifies Novel Loci.; A combined analysis of genetically correlated traits identifies 187 loci and a role for neurogenesis and myelination in intelligence.; A cross-population atlas of genetic associations for 220 human phenotypes.; A large electronic-health-record-based genome-wide study of serum lipids.; An expanded set of genome-wide association studies of brain imaging phenotypes in UK Biobank.; Association analyses of 249,796 individuals reveal 18 new loci associated with body mass index.; Association of Myopia and Intraocular Pressure With Retinal Detachment in European Descent Participants of the UK Biobank Cohort: A Mendelian Randomization Study.; Association of a Schizophrenia-Risk Nonsynonymous Variant With Putamen Volume in Adolescents: A Voxelwise and Genome-Wide Association Study.; Association studies of up to 1.2 million individuals yield new insights into the genetic etiology of tobacco and alcohol use.; Biological Insights Into Muscular Strength: Genetic Findings in the UK Biobank.; Biological, clinical and population relevance of 95 loci for blood lipids.; Boosting Schizophrenia Genetics by Utilizing Genetic Overlap With Brain Morphology.; Characterising metabolomic signatures of lipid-modifying therapies through drug target mendelian randomisation.; Common schizophrenia alleles are enriched in mutation-intolerant genes and in regions under strong background selection.; Comparative genetic architectures of schizophrenia in East Asian and European populations.; Deciphering osteoarthritis genetics across 826,690 individuals from 9 populations.; Discovery and refinement of loci associated with lipid levels.; Discovery of 318 new risk loci for type 2 diabetes and related vascular outcomes among 1.4 million participants in a multi-ancestry meta-analysis.; Dissection of genetic variation and evidence for pleiotropy in male pattern baldness.; Epigenomic and transcriptomic analyses define core cell types, genes and targetable mechanisms for kidney disease.; Evaluating the relationship between circulating lipoprotein lipids and apolipoproteins with risk of coronary heart disease: A multivariable Mendelian randomisation analysis.; Exome Chip Meta-analysis Fine Maps Causal Variants and Elucidates the Genetic Architecture of Rare Coding Variants in Smoking and Alcohol Use.; Functional validity, role, and implications of heavy alcohol consumption genetic loci.; GWAS of allometric body-shape indices in UK Biobank identifies loci suggesting associations with morphogenesis, organogenesis, adrenal cell renewal and cancer.; Gene discovery and polygenic prediction from a genome-wide association study of educational attainment in 1.1 million individuals.; Genetic Relationships between Attention-Deficit/Hyperactivity Disorder, Autism Spectrum Disorder, and Intelligence.; Genetic analysis in European ancestry individuals identifies 517 loci associated with liver enzymes.; Genetic architecture of subcortical brain structures in 38,851 individuals.; Genetic evidence for different adiposity phenotypes and their opposing influence on ectopic fat and risk of cardiometabolic disease.; Genetic studies of body mass index yield new insights for obesity biology.; Genetic variants in novel pathways influence blood pressure and cardiovascular disease risk.; Genetically-Determined Serum Calcium Levels and Markers of Ventricular Repolarisation: A Mendelian Randomization Study in the UK Biobank.; Genetics of blood lipids among ~300,000 multi-ethnic participants of the Million Veteran Program.; Genome wide association study identifies genetic associations with perceived age.; Genome-Wide Association Study Meta-Analysis of the Alcohol Use Disorders Identification Test (AUDIT) in Two Population-Based Cohorts.; Genome-Wide Association Study of the Metabolic Syndrome in UK Biobank.; Genome-wide Association Analysis of Parkinson's Disease and Schizophrenia Reveals Shared Genetic Architecture and Identifies Novel Risk Loci.; Genome-wide Association Study Shows That Executive Functioning Is Influenced by GABAergic Processes and Is a Neurocognitive Genetic Correlate of Psychiatric Disorders.; Genome-wide and Mendelian randomisation studies of liver MRI yield insights into the pathogenesis of steatohepatitis.; Genome-wide association analyses of physical activity and sedentary behavior provide insights into underlying mechanisms and roles in disease prevention.; Genome-wide association analyses of risk tolerance and risky behaviors in over 1 million individuals identify hundreds of loci and shared genetic influences.; Genome-wide association analyses using electronic health records identify new loci influencing blood pressure variation.; Genome-wide association analysis identifies three new susceptibility loci for childhood body mass index.; Genome-wide association analysis of 19,629 individuals identifies variants influencing regional brain volumes and refines their genetic co-architecture with cognitive and mental health traits.; Genome-wide association and Mendelian randomization study of NT-proBNP in patients with acute coronary syndrome.; Genome-wide association meta-analysis in 269,867 individuals identifies new genetic and functional links to intelligence.; Genome-wide association studies and Mendelian randomization analyses for leisure sedentary behaviours.; Genome-wide association studies of brain imaging phenotypes in UK Biobank.; Genome-wide association study identifies 48 common genetic variants associated with handedness.; Genome-wide association study identifies genetic loci for self-reported habitual sleep duration supported by accelerometer-derived estimates.; Genome-wide association study identifies six new loci influencing pulse pressure and mean arterial pressure.; Genome-wide association study of alcohol consumption and use disorder in 274,424 individuals from multiple populations.; Genome-wide association study of medication-use and associated disease in the UK Biobank.; Genome-wide association study of schizophrenia in Ashkenazi Jews.; Genome-wide association study of self-reported walking pace suggests beneficial effects of brisk walking on health and survival.; Genome-wide discovery of genetic loci that uncouple excess adiposity from its comorbidities.; Genome-wide meta-analysis of 241,258 adults accounting for smoking behaviour identifies novel loci for obesity traits.; Genome-wide meta-analysis of insomnia prioritizes genes associated with metabolic and psychiatric pathways.; Genome-wide meta-analysis of muscle weakness identifies 15 susceptibility loci in older men and women.; Genome-wide meta-analysis of problematic alcohol use in 435,563 individuals yields insights into biology and relationships with other traits.; Genome-wide physical activity interactions in adiposity - A meta-analysis of 200,452 adults.; Genomics of body fat percentage may contribute to sex bias in anorexia nervosa.; High Blood Pressure and Intraocular Pressure: A Mendelian Randomization Study.; Identification of new therapeutic targets for osteoarthritis through genome-wide analyses of UK Biobank data.; Investigating the genetic architecture of noncognitive skills using GWAS-by-subtraction.; Large-scale GWAS of food liking reveals genetic determinants and genetic correlations with distinct neurophysiological traits.; Leveraging Polygenic Functional Enrichment to Improve GWAS Power.; Loss-of-function genomic variants highlight potential therapeutic targets for cardiovascular disease.; Mapping genomic loci implicates genes and synaptic biology in schizophrenia.; Meta-analysis identifies common and rare variants influencing blood pressure and overlapping with metabolic trait loci.; Meta-analysis of 542,934 subjects of European ancestry identifies new genes and mechanisms predisposing to refractive error and myopia.; Meta-analysis of genome-wide association studies for body fat distribution in 694,649 individuals of European ancestry.; Multi-Ancestry Genome-wide Association Study Accounting for Gene-Psychosocial Factor Interactions Identifies Novel Loci for Blood Pressure Traits.; Multi-ancestry genome-wide gene-smoking interaction study of 387,272 individuals identifies new loci associated with serum lipids.; Multi-trait analysis for genome-wide association study of five psychiatric disorders.; Multitrait genetic association analysis identifies 50 new risk loci for gastro-oesophageal reflux, seven new loci for Barrett's oesophagus and provides insights into clinical heterogeneity in reflux diagnosis.; Multivariate genome-wide association study on tissue-sensitive diffusion metrics highlights pathways that shape the human brain.; New alcohol-related genes suggest shared genetic mechanisms with neuropsychiatric disorders.; Novel Blood Pressure Locus and Gene Discovery Using Genome-Wide Association Study and Expression Data Sets From Blood and the Kidney.; Novel genetic associations for blood pressure identified via gene-alcohol interaction in up to 570K individuals across multiple ancestries.; Novel loci for childhood body mass index and shared heritability with adult cardiometabolic traits.; Ordered multinomial regression for genetic association analysis of ordinal phenotypes at Biobank scale.; Polygenic Hyperlipidemias and Coronary Artery Disease Risk.; Predicted loss and gain of function mutations in ACO1 are associated with erythropoiesis.; Protein-altering variants associated with body mass index implicate pathways that control energy intake and expenditure in obesity.; Shared Genetic and Experimental Links between Obesity-Related Traits and Asthma Subtypes in UK Biobank.; Shared Genetics and Causality Between Decaffeinated Coffee Consumption and Neuropsychiatric Diseases: A Large-Scale Genome-Wide Cross-Trait Analysis and Mendelian Randomization Analysis.; Shared heritability of human face and brain shape.; Strong impact of natural-selection-free heterogeneity in genetics of age-related phenotypes.; Study of 300,486 individuals identifies 148 independent genetic loci influencing general cognitive function.; Testosterone and socioeconomic position: Mendelian randomization in 306,248 men and women in UK Biobank.; The Genetic and Neural Substrates of Externalizing Behavior.; The Impact of Removing Former Drinkers from Genome-wide Association Studies of AUDIT-C.; The Influence of Age and Sex on Genetic Associations with Adult Body Size and Shape: A Large-Scale Genome-Wide Interaction Study.; The Polygenic and Monogenic Basis of Blood Traits and Diseases.; The genetic architecture of human cortical folding.; The genetic architecture of the human thalamus and its overlap with ten common brain disorders.; The genetics of blood pressure regulation and its target organs from association studies in 342,415 individuals.; The power of genetic diversity in genome-wide association studies of lipids.; Trans-ancestry meta-analyses identify rare and common variants associated with blood pressure and hypertension.; Trans-ethnic analysis of metabochip data identifies two new loci associated with BMI.; Trans-ethnic and Ancestry-Specific Blood-Cell Genetics in 746,667 Individuals from 5 Global Populations.; Trans-ethnic association study of blood pressure determinants in over 750,000 individuals.; Understanding the genetic determinants of the brain with MOSTest.; Urate, Blood Pressure, and Cardiovascular Disease: Evidence From Mendelian Randomization and Meta-Analysis of Clinical Trials.; Use of genetic variation to separate the effects of early and later life adiposity on disease risk: mendelian randomisation study.; Variants in the FTO and CDKAL1 loci have recessive effects on risk of obesity and type 2 diabetes, respectively.; Vertex-wise multivariate genome-wide association study identifies 780 unique genetic loci associated with cortical morphology.	109	Biological process	intelligence	Biological process	Measurement
SLC39A8	rs13107325	Intelligence (MTAG)	296	Cerebellum	1	A Genome Wide Association Study For Shoulder Impingement and Rotator Cuff Disease.; A Large Multi-ethnic Genome-Wide Association Study of Adult Body Mass Index Identifies Novel Loci.; A combined analysis of genetically correlated traits identifies 187 loci and a role for neurogenesis and myelination in intelligence.; A cross-population atlas of genetic associations for 220 human phenotypes.; A large electronic-health-record-based genome-wide study of serum lipids.; An expanded set of genome-wide association studies of brain imaging phenotypes in UK Biobank.; Association analyses of 249,796 individuals reveal 18 new loci associated with body mass index.; Association of Myopia and Intraocular Pressure With Retinal Detachment in European Descent Participants of the UK Biobank Cohort: A Mendelian Randomization Study.; Association of a Schizophrenia-Risk Nonsynonymous Variant With Putamen Volume in Adolescents: A Voxelwise and Genome-Wide Association Study.; Association studies of up to 1.2 million individuals yield new insights into the genetic etiology of tobacco and alcohol use.; Biological Insights Into Muscular Strength: Genetic Findings in the UK Biobank.; Biological, clinical and population relevance of 95 loci for blood lipids.; Boosting Schizophrenia Genetics by Utilizing Genetic Overlap With Brain Morphology.; Characterising metabolomic signatures of lipid-modifying therapies through drug target mendelian randomisation.; Common schizophrenia alleles are enriched in mutation-intolerant genes and in regions under strong background selection.; Comparative genetic architectures of schizophrenia in East Asian and European populations.; Deciphering osteoarthritis genetics across 826,690 individuals from 9 populations.; Discovery and refinement of loci associated with lipid levels.; Discovery of 318 new risk loci for type 2 diabetes and related vascular outcomes among 1.4 million participants in a multi-ancestry meta-analysis.; Dissection of genetic variation and evidence for pleiotropy in male pattern baldness.; Epigenomic and transcriptomic analyses define core cell types, genes and targetable mechanisms for kidney disease.; Evaluating the relationship between circulating lipoprotein lipids and apolipoproteins with risk of coronary heart disease: A multivariable Mendelian randomisation analysis.; Exome Chip Meta-analysis Fine Maps Causal Variants and Elucidates the Genetic Architecture of Rare Coding Variants in Smoking and Alcohol Use.; Functional validity, role, and implications of heavy alcohol consumption genetic loci.; GWAS of allometric body-shape indices in UK Biobank identifies loci suggesting associations with morphogenesis, organogenesis, adrenal cell renewal and cancer.; Gene discovery and polygenic prediction from a genome-wide association study of educational attainment in 1.1 million individuals.; Genetic Relationships between Attention-Deficit/Hyperactivity Disorder, Autism Spectrum Disorder, and Intelligence.; Genetic analysis in European ancestry individuals identifies 517 loci associated with liver enzymes.; Genetic architecture of subcortical brain structures in 38,851 individuals.; Genetic evidence for different adiposity phenotypes and their opposing influence on ectopic fat and risk of cardiometabolic disease.; Genetic studies of body mass index yield new insights for obesity biology.; Genetic variants in novel pathways influence blood pressure and cardiovascular disease risk.; Genetically-Determined Serum Calcium Levels and Markers of Ventricular Repolarisation: A Mendelian Randomization Study in the UK Biobank.; Genetics of blood lipids among ~300,000 multi-ethnic participants of the Million Veteran Program.; Genome wide association study identifies genetic associations with perceived age.; Genome-Wide Association Study Meta-Analysis of the Alcohol Use Disorders Identification Test (AUDIT) in Two Population-Based Cohorts.; Genome-Wide Association Study of the Metabolic Syndrome in UK Biobank.; Genome-wide Association Analysis of Parkinson's Disease and Schizophrenia Reveals Shared Genetic Architecture and Identifies Novel Risk Loci.; Genome-wide Association Study Shows That Executive Functioning Is Influenced by GABAergic Processes and Is a Neurocognitive Genetic Correlate of Psychiatric Disorders.; Genome-wide and Mendelian randomisation studies of liver MRI yield insights into the pathogenesis of steatohepatitis.; Genome-wide association analyses of physical activity and sedentary behavior provide insights into underlying mechanisms and roles in disease prevention.; Genome-wide association analyses of risk tolerance and risky behaviors in over 1 million individuals identify hundreds of loci and shared genetic influences.; Genome-wide association analyses using electronic health records identify new loci influencing blood pressure variation.; Genome-wide association analysis identifies three new susceptibility loci for childhood body mass index.; Genome-wide association analysis of 19,629 individuals identifies variants influencing regional brain volumes and refines their genetic co-architecture with cognitive and mental health traits.; Genome-wide association and Mendelian randomization study of NT-proBNP in patients with acute coronary syndrome.; Genome-wide association meta-analysis in 269,867 individuals identifies new genetic and functional links to intelligence.; Genome-wide association studies and Mendelian randomization analyses for leisure sedentary behaviours.; Genome-wide association studies of brain imaging phenotypes in UK Biobank.; Genome-wide association study identifies 48 common genetic variants associated with handedness.; Genome-wide association study identifies genetic loci for self-reported habitual sleep duration supported by accelerometer-derived estimates.; Genome-wide association study identifies six new loci influencing pulse pressure and mean arterial pressure.; Genome-wide association study of alcohol consumption and use disorder in 274,424 individuals from multiple populations.; Genome-wide association study of medication-use and associated disease in the UK Biobank.; Genome-wide association study of schizophrenia in Ashkenazi Jews.; Genome-wide association study of self-reported walking pace suggests beneficial effects of brisk walking on health and survival.; Genome-wide discovery of genetic loci that uncouple excess adiposity from its comorbidities.; Genome-wide meta-analysis of 241,258 adults accounting for smoking behaviour identifies novel loci for obesity traits.; Genome-wide meta-analysis of insomnia prioritizes genes associated with metabolic and psychiatric pathways.; Genome-wide meta-analysis of muscle weakness identifies 15 susceptibility loci in older men and women.; Genome-wide meta-analysis of problematic alcohol use in 435,563 individuals yields insights into biology and relationships with other traits.; Genome-wide physical activity interactions in adiposity - A meta-analysis of 200,452 adults.; Genomics of body fat percentage may contribute to sex bias in anorexia nervosa.; High Blood Pressure and Intraocular Pressure: A Mendelian Randomization Study.; Identification of new therapeutic targets for osteoarthritis through genome-wide analyses of UK Biobank data.; Investigating the genetic architecture of noncognitive skills using GWAS-by-subtraction.; Large-scale GWAS of food liking reveals genetic determinants and genetic correlations with distinct neurophysiological traits.; Leveraging Polygenic Functional Enrichment to Improve GWAS Power.; Loss-of-function genomic variants highlight potential therapeutic targets for cardiovascular disease.; Mapping genomic loci implicates genes and synaptic biology in schizophrenia.; Meta-analysis identifies common and rare variants influencing blood pressure and overlapping with metabolic trait loci.; Meta-analysis of 542,934 subjects of European ancestry identifies new genes and mechanisms predisposing to refractive error and myopia.; Meta-analysis of genome-wide association studies for body fat distribution in 694,649 individuals of European ancestry.; Multi-Ancestry Genome-wide Association Study Accounting for Gene-Psychosocial Factor Interactions Identifies Novel Loci for Blood Pressure Traits.; Multi-ancestry genome-wide gene-smoking interaction study of 387,272 individuals identifies new loci associated with serum lipids.; Multi-trait analysis for genome-wide association study of five psychiatric disorders.; Multitrait genetic association analysis identifies 50 new risk loci for gastro-oesophageal reflux, seven new loci for Barrett's oesophagus and provides insights into clinical heterogeneity in reflux diagnosis.; Multivariate genome-wide association study on tissue-sensitive diffusion metrics highlights pathways that shape the human brain.; New alcohol-related genes suggest shared genetic mechanisms with neuropsychiatric disorders.; Novel Blood Pressure Locus and Gene Discovery Using Genome-Wide Association Study and Expression Data Sets From Blood and the Kidney.; Novel genetic associations for blood pressure identified via gene-alcohol interaction in up to 570K individuals across multiple ancestries.; Novel loci for childhood body mass index and shared heritability with adult cardiometabolic traits.; Ordered multinomial regression for genetic association analysis of ordinal phenotypes at Biobank scale.; Polygenic Hyperlipidemias and Coronary Artery Disease Risk.; Predicted loss and gain of function mutations in ACO1 are associated with erythropoiesis.; Protein-altering variants associated with body mass index implicate pathways that control energy intake and expenditure in obesity.; Shared Genetic and Experimental Links between Obesity-Related Traits and Asthma Subtypes in UK Biobank.; Shared Genetics and Causality Between Decaffeinated Coffee Consumption and Neuropsychiatric Diseases: A Large-Scale Genome-Wide Cross-Trait Analysis and Mendelian Randomization Analysis.; Shared heritability of human face and brain shape.; Strong impact of natural-selection-free heterogeneity in genetics of age-related phenotypes.; Study of 300,486 individuals identifies 148 independent genetic loci influencing general cognitive function.; Testosterone and socioeconomic position: Mendelian randomization in 306,248 men and women in UK Biobank.; The Genetic and Neural Substrates of Externalizing Behavior.; The Impact of Removing Former Drinkers from Genome-wide Association Studies of AUDIT-C.; The Influence of Age and Sex on Genetic Associations with Adult Body Size and Shape: A Large-Scale Genome-Wide Interaction Study.; The Polygenic and Monogenic Basis of Blood Traits and Diseases.; The genetic architecture of human cortical folding.; The genetic architecture of the human thalamus and its overlap with ten common brain disorders.; The genetics of blood pressure regulation and its target organs from association studies in 342,415 individuals.; The power of genetic diversity in genome-wide association studies of lipids.; Trans-ancestry meta-analyses identify rare and common variants associated with blood pressure and hypertension.; Trans-ethnic analysis of metabochip data identifies two new loci associated with BMI.; Trans-ethnic and Ancestry-Specific Blood-Cell Genetics in 746,667 Individuals from 5 Global Populations.; Trans-ethnic association study of blood pressure determinants in over 750,000 individuals.; Understanding the genetic determinants of the brain with MOSTest.; Urate, Blood Pressure, and Cardiovascular Disease: Evidence From Mendelian Randomization and Meta-Analysis of Clinical Trials.; Use of genetic variation to separate the effects of early and later life adiposity on disease risk: mendelian randomisation study.; Variants in the FTO and CDKAL1 loci have recessive effects on risk of obesity and type 2 diabetes, respectively.; Vertex-wise multivariate genome-wide association study identifies 780 unique genetic loci associated with cortical morphology.	109	Biological process	intelligence	Biological process	Measurement
SLC39A8	rs13107325	LDL cholesterol levels	296	Cerebellum	1	A Genome Wide Association Study For Shoulder Impingement and Rotator Cuff Disease.; A Large Multi-ethnic Genome-Wide Association Study of Adult Body Mass Index Identifies Novel Loci.; A combined analysis of genetically correlated traits identifies 187 loci and a role for neurogenesis and myelination in intelligence.; A cross-population atlas of genetic associations for 220 human phenotypes.; A large electronic-health-record-based genome-wide study of serum lipids.; An expanded set of genome-wide association studies of brain imaging phenotypes in UK Biobank.; Association analyses of 249,796 individuals reveal 18 new loci associated with body mass index.; Association of Myopia and Intraocular Pressure With Retinal Detachment in European Descent Participants of the UK Biobank Cohort: A Mendelian Randomization Study.; Association of a Schizophrenia-Risk Nonsynonymous Variant With Putamen Volume in Adolescents: A Voxelwise and Genome-Wide Association Study.; Association studies of up to 1.2 million individuals yield new insights into the genetic etiology of tobacco and alcohol use.; Biological Insights Into Muscular Strength: Genetic Findings in the UK Biobank.; Biological, clinical and population relevance of 95 loci for blood lipids.; Boosting Schizophrenia Genetics by Utilizing Genetic Overlap With Brain Morphology.; Characterising metabolomic signatures of lipid-modifying therapies through drug target mendelian randomisation.; Common schizophrenia alleles are enriched in mutation-intolerant genes and in regions under strong background selection.; Comparative genetic architectures of schizophrenia in East Asian and European populations.; Deciphering osteoarthritis genetics across 826,690 individuals from 9 populations.; Discovery and refinement of loci associated with lipid levels.; Discovery of 318 new risk loci for type 2 diabetes and related vascular outcomes among 1.4 million participants in a multi-ancestry meta-analysis.; Dissection of genetic variation and evidence for pleiotropy in male pattern baldness.; Epigenomic and transcriptomic analyses define core cell types, genes and targetable mechanisms for kidney disease.; Evaluating the relationship between circulating lipoprotein lipids and apolipoproteins with risk of coronary heart disease: A multivariable Mendelian randomisation analysis.; Exome Chip Meta-analysis Fine Maps Causal Variants and Elucidates the Genetic Architecture of Rare Coding Variants in Smoking and Alcohol Use.; Functional validity, role, and implications of heavy alcohol consumption genetic loci.; GWAS of allometric body-shape indices in UK Biobank identifies loci suggesting associations with morphogenesis, organogenesis, adrenal cell renewal and cancer.; Gene discovery and polygenic prediction from a genome-wide association study of educational attainment in 1.1 million individuals.; Genetic Relationships between Attention-Deficit/Hyperactivity Disorder, Autism Spectrum Disorder, and Intelligence.; Genetic analysis in European ancestry individuals identifies 517 loci associated with liver enzymes.; Genetic architecture of subcortical brain structures in 38,851 individuals.; Genetic evidence for different adiposity phenotypes and their opposing influence on ectopic fat and risk of cardiometabolic disease.; Genetic studies of body mass index yield new insights for obesity biology.; Genetic variants in novel pathways influence blood pressure and cardiovascular disease risk.; Genetically-Determined Serum Calcium Levels and Markers of Ventricular Repolarisation: A Mendelian Randomization Study in the UK Biobank.; Genetics of blood lipids among ~300,000 multi-ethnic participants of the Million Veteran Program.; Genome wide association study identifies genetic associations with perceived age.; Genome-Wide Association Study Meta-Analysis of the Alcohol Use Disorders Identification Test (AUDIT) in Two Population-Based Cohorts.; Genome-Wide Association Study of the Metabolic Syndrome in UK Biobank.; Genome-wide Association Analysis of Parkinson's Disease and Schizophrenia Reveals Shared Genetic Architecture and Identifies Novel Risk Loci.; Genome-wide Association Study Shows That Executive Functioning Is Influenced by GABAergic Processes and Is a Neurocognitive Genetic Correlate of Psychiatric Disorders.; Genome-wide and Mendelian randomisation studies of liver MRI yield insights into the pathogenesis of steatohepatitis.; Genome-wide association analyses of physical activity and sedentary behavior provide insights into underlying mechanisms and roles in disease prevention.; Genome-wide association analyses of risk tolerance and risky behaviors in over 1 million individuals identify hundreds of loci and shared genetic influences.; Genome-wide association analyses using electronic health records identify new loci influencing blood pressure variation.; Genome-wide association analysis identifies three new susceptibility loci for childhood body mass index.; Genome-wide association analysis of 19,629 individuals identifies variants influencing regional brain volumes and refines their genetic co-architecture with cognitive and mental health traits.; Genome-wide association and Mendelian randomization study of NT-proBNP in patients with acute coronary syndrome.; Genome-wide association meta-analysis in 269,867 individuals identifies new genetic and functional links to intelligence.; Genome-wide association studies and Mendelian randomization analyses for leisure sedentary behaviours.; Genome-wide association studies of brain imaging phenotypes in UK Biobank.; Genome-wide association study identifies 48 common genetic variants associated with handedness.; Genome-wide association study identifies genetic loci for self-reported habitual sleep duration supported by accelerometer-derived estimates.; Genome-wide association study identifies six new loci influencing pulse pressure and mean arterial pressure.; Genome-wide association study of alcohol consumption and use disorder in 274,424 individuals from multiple populations.; Genome-wide association study of medication-use and associated disease in the UK Biobank.; Genome-wide association study of schizophrenia in Ashkenazi Jews.; Genome-wide association study of self-reported walking pace suggests beneficial effects of brisk walking on health and survival.; Genome-wide discovery of genetic loci that uncouple excess adiposity from its comorbidities.; Genome-wide meta-analysis of 241,258 adults accounting for smoking behaviour identifies novel loci for obesity traits.; Genome-wide meta-analysis of insomnia prioritizes genes associated with metabolic and psychiatric pathways.; Genome-wide meta-analysis of muscle weakness identifies 15 susceptibility loci in older men and women.; Genome-wide meta-analysis of problematic alcohol use in 435,563 individuals yields insights into biology and relationships with other traits.; Genome-wide physical activity interactions in adiposity - A meta-analysis of 200,452 adults.; Genomics of body fat percentage may contribute to sex bias in anorexia nervosa.; High Blood Pressure and Intraocular Pressure: A Mendelian Randomization Study.; Identification of new therapeutic targets for osteoarthritis through genome-wide analyses of UK Biobank data.; Investigating the genetic architecture of noncognitive skills using GWAS-by-subtraction.; Large-scale GWAS of food liking reveals genetic determinants and genetic correlations with distinct neurophysiological traits.; Leveraging Polygenic Functional Enrichment to Improve GWAS Power.; Loss-of-function genomic variants highlight potential therapeutic targets for cardiovascular disease.; Mapping genomic loci implicates genes and synaptic biology in schizophrenia.; Meta-analysis identifies common and rare variants influencing blood pressure and overlapping with metabolic trait loci.; Meta-analysis of 542,934 subjects of European ancestry identifies new genes and mechanisms predisposing to refractive error and myopia.; Meta-analysis of genome-wide association studies for body fat distribution in 694,649 individuals of European ancestry.; Multi-Ancestry Genome-wide Association Study Accounting for Gene-Psychosocial Factor Interactions Identifies Novel Loci for Blood Pressure Traits.; Multi-ancestry genome-wide gene-smoking interaction study of 387,272 individuals identifies new loci associated with serum lipids.; Multi-trait analysis for genome-wide association study of five psychiatric disorders.; Multitrait genetic association analysis identifies 50 new risk loci for gastro-oesophageal reflux, seven new loci for Barrett's oesophagus and provides insights into clinical heterogeneity in reflux diagnosis.; Multivariate genome-wide association study on tissue-sensitive diffusion metrics highlights pathways that shape the human brain.; New alcohol-related genes suggest shared genetic mechanisms with neuropsychiatric disorders.; Novel Blood Pressure Locus and Gene Discovery Using Genome-Wide Association Study and Expression Data Sets From Blood and the Kidney.; Novel genetic associations for blood pressure identified via gene-alcohol interaction in up to 570K individuals across multiple ancestries.; Novel loci for childhood body mass index and shared heritability with adult cardiometabolic traits.; Ordered multinomial regression for genetic association analysis of ordinal phenotypes at Biobank scale.; Polygenic Hyperlipidemias and Coronary Artery Disease Risk.; Predicted loss and gain of function mutations in ACO1 are associated with erythropoiesis.; Protein-altering variants associated with body mass index implicate pathways that control energy intake and expenditure in obesity.; Shared Genetic and Experimental Links between Obesity-Related Traits and Asthma Subtypes in UK Biobank.; Shared Genetics and Causality Between Decaffeinated Coffee Consumption and Neuropsychiatric Diseases: A Large-Scale Genome-Wide Cross-Trait Analysis and Mendelian Randomization Analysis.; Shared heritability of human face and brain shape.; Strong impact of natural-selection-free heterogeneity in genetics of age-related phenotypes.; Study of 300,486 individuals identifies 148 independent genetic loci influencing general cognitive function.; Testosterone and socioeconomic position: Mendelian randomization in 306,248 men and women in UK Biobank.; The Genetic and Neural Substrates of Externalizing Behavior.; The Impact of Removing Former Drinkers from Genome-wide Association Studies of AUDIT-C.; The Influence of Age and Sex on Genetic Associations with Adult Body Size and Shape: A Large-Scale Genome-Wide Interaction Study.; The Polygenic and Monogenic Basis of Blood Traits and Diseases.; The genetic architecture of human cortical folding.; The genetic architecture of the human thalamus and its overlap with ten common brain disorders.; The genetics of blood pressure regulation and its target organs from association studies in 342,415 individuals.; The power of genetic diversity in genome-wide association studies of lipids.; Trans-ancestry meta-analyses identify rare and common variants associated with blood pressure and hypertension.; Trans-ethnic analysis of metabochip data identifies two new loci associated with BMI.; Trans-ethnic and Ancestry-Specific Blood-Cell Genetics in 746,667 Individuals from 5 Global Populations.; Trans-ethnic association study of blood pressure determinants in over 750,000 individuals.; Understanding the genetic determinants of the brain with MOSTest.; Urate, Blood Pressure, and Cardiovascular Disease: Evidence From Mendelian Randomization and Meta-Analysis of Clinical Trials.; Use of genetic variation to separate the effects of early and later life adiposity on disease risk: mendelian randomisation study.; Variants in the FTO and CDKAL1 loci have recessive effects on risk of obesity and type 2 diabetes, respectively.; Vertex-wise multivariate genome-wide association study identifies 780 unique genetic loci associated with cortical morphology.	109	Lipid or lipoprotein measurement	LDL cholesterol change measurement	Lipid or lipoprotein measurement	Measurement
SLC39A8	rs13107325	Lateral thalamic nuclei volume	296	Cerebellum	1	A Genome Wide Association Study For Shoulder Impingement and Rotator Cuff Disease.; A Large Multi-ethnic Genome-Wide Association Study of Adult Body Mass Index Identifies Novel Loci.; A combined analysis of genetically correlated traits identifies 187 loci and a role for neurogenesis and myelination in intelligence.; A cross-population atlas of genetic associations for 220 human phenotypes.; A large electronic-health-record-based genome-wide study of serum lipids.; An expanded set of genome-wide association studies of brain imaging phenotypes in UK Biobank.; Association analyses of 249,796 individuals reveal 18 new loci associated with body mass index.; Association of Myopia and Intraocular Pressure With Retinal Detachment in European Descent Participants of the UK Biobank Cohort: A Mendelian Randomization Study.; Association of a Schizophrenia-Risk Nonsynonymous Variant With Putamen Volume in Adolescents: A Voxelwise and Genome-Wide Association Study.; Association studies of up to 1.2 million individuals yield new insights into the genetic etiology of tobacco and alcohol use.; Biological Insights Into Muscular Strength: Genetic Findings in the UK Biobank.; Biological, clinical and population relevance of 95 loci for blood lipids.; Boosting Schizophrenia Genetics by Utilizing Genetic Overlap With Brain Morphology.; Characterising metabolomic signatures of lipid-modifying therapies through drug target mendelian randomisation.; Common schizophrenia alleles are enriched in mutation-intolerant genes and in regions under strong background selection.; Comparative genetic architectures of schizophrenia in East Asian and European populations.; Deciphering osteoarthritis genetics across 826,690 individuals from 9 populations.; Discovery and refinement of loci associated with lipid levels.; Discovery of 318 new risk loci for type 2 diabetes and related vascular outcomes among 1.4 million participants in a multi-ancestry meta-analysis.; Dissection of genetic variation and evidence for pleiotropy in male pattern baldness.; Epigenomic and transcriptomic analyses define core cell types, genes and targetable mechanisms for kidney disease.; Evaluating the relationship between circulating lipoprotein lipids and apolipoproteins with risk of coronary heart disease: A multivariable Mendelian randomisation analysis.; Exome Chip Meta-analysis Fine Maps Causal Variants and Elucidates the Genetic Architecture of Rare Coding Variants in Smoking and Alcohol Use.; Functional validity, role, and implications of heavy alcohol consumption genetic loci.; GWAS of allometric body-shape indices in UK Biobank identifies loci suggesting associations with morphogenesis, organogenesis, adrenal cell renewal and cancer.; Gene discovery and polygenic prediction from a genome-wide association study of educational attainment in 1.1 million individuals.; Genetic Relationships between Attention-Deficit/Hyperactivity Disorder, Autism Spectrum Disorder, and Intelligence.; Genetic analysis in European ancestry individuals identifies 517 loci associated with liver enzymes.; Genetic architecture of subcortical brain structures in 38,851 individuals.; Genetic evidence for different adiposity phenotypes and their opposing influence on ectopic fat and risk of cardiometabolic disease.; Genetic studies of body mass index yield new insights for obesity biology.; Genetic variants in novel pathways influence blood pressure and cardiovascular disease risk.; Genetically-Determined Serum Calcium Levels and Markers of Ventricular Repolarisation: A Mendelian Randomization Study in the UK Biobank.; Genetics of blood lipids among ~300,000 multi-ethnic participants of the Million Veteran Program.; Genome wide association study identifies genetic associations with perceived age.; Genome-Wide Association Study Meta-Analysis of the Alcohol Use Disorders Identification Test (AUDIT) in Two Population-Based Cohorts.; Genome-Wide Association Study of the Metabolic Syndrome in UK Biobank.; Genome-wide Association Analysis of Parkinson's Disease and Schizophrenia Reveals Shared Genetic Architecture and Identifies Novel Risk Loci.; Genome-wide Association Study Shows That Executive Functioning Is Influenced by GABAergic Processes and Is a Neurocognitive Genetic Correlate of Psychiatric Disorders.; Genome-wide and Mendelian randomisation studies of liver MRI yield insights into the pathogenesis of steatohepatitis.; Genome-wide association analyses of physical activity and sedentary behavior provide insights into underlying mechanisms and roles in disease prevention.; Genome-wide association analyses of risk tolerance and risky behaviors in over 1 million individuals identify hundreds of loci and shared genetic influences.; Genome-wide association analyses using electronic health records identify new loci influencing blood pressure variation.; Genome-wide association analysis identifies three new susceptibility loci for childhood body mass index.; Genome-wide association analysis of 19,629 individuals identifies variants influencing regional brain volumes and refines their genetic co-architecture with cognitive and mental health traits.; Genome-wide association and Mendelian randomization study of NT-proBNP in patients with acute coronary syndrome.; Genome-wide association meta-analysis in 269,867 individuals identifies new genetic and functional links to intelligence.; Genome-wide association studies and Mendelian randomization analyses for leisure sedentary behaviours.; Genome-wide association studies of brain imaging phenotypes in UK Biobank.; Genome-wide association study identifies 48 common genetic variants associated with handedness.; Genome-wide association study identifies genetic loci for self-reported habitual sleep duration supported by accelerometer-derived estimates.; Genome-wide association study identifies six new loci influencing pulse pressure and mean arterial pressure.; Genome-wide association study of alcohol consumption and use disorder in 274,424 individuals from multiple populations.; Genome-wide association study of medication-use and associated disease in the UK Biobank.; Genome-wide association study of schizophrenia in Ashkenazi Jews.; Genome-wide association study of self-reported walking pace suggests beneficial effects of brisk walking on health and survival.; Genome-wide discovery of genetic loci that uncouple excess adiposity from its comorbidities.; Genome-wide meta-analysis of 241,258 adults accounting for smoking behaviour identifies novel loci for obesity traits.; Genome-wide meta-analysis of insomnia prioritizes genes associated with metabolic and psychiatric pathways.; Genome-wide meta-analysis of muscle weakness identifies 15 susceptibility loci in older men and women.; Genome-wide meta-analysis of problematic alcohol use in 435,563 individuals yields insights into biology and relationships with other traits.; Genome-wide physical activity interactions in adiposity - A meta-analysis of 200,452 adults.; Genomics of body fat percentage may contribute to sex bias in anorexia nervosa.; High Blood Pressure and Intraocular Pressure: A Mendelian Randomization Study.; Identification of new therapeutic targets for osteoarthritis through genome-wide analyses of UK Biobank data.; Investigating the genetic architecture of noncognitive skills using GWAS-by-subtraction.; Large-scale GWAS of food liking reveals genetic determinants and genetic correlations with distinct neurophysiological traits.; Leveraging Polygenic Functional Enrichment to Improve GWAS Power.; Loss-of-function genomic variants highlight potential therapeutic targets for cardiovascular disease.; Mapping genomic loci implicates genes and synaptic biology in schizophrenia.; Meta-analysis identifies common and rare variants influencing blood pressure and overlapping with metabolic trait loci.; Meta-analysis of 542,934 subjects of European ancestry identifies new genes and mechanisms predisposing to refractive error and myopia.; Meta-analysis of genome-wide association studies for body fat distribution in 694,649 individuals of European ancestry.; Multi-Ancestry Genome-wide Association Study Accounting for Gene-Psychosocial Factor Interactions Identifies Novel Loci for Blood Pressure Traits.; Multi-ancestry genome-wide gene-smoking interaction study of 387,272 individuals identifies new loci associated with serum lipids.; Multi-trait analysis for genome-wide association study of five psychiatric disorders.; Multitrait genetic association analysis identifies 50 new risk loci for gastro-oesophageal reflux, seven new loci for Barrett's oesophagus and provides insights into clinical heterogeneity in reflux diagnosis.; Multivariate genome-wide association study on tissue-sensitive diffusion metrics highlights pathways that shape the human brain.; New alcohol-related genes suggest shared genetic mechanisms with neuropsychiatric disorders.; Novel Blood Pressure Locus and Gene Discovery Using Genome-Wide Association Study and Expression Data Sets From Blood and the Kidney.; Novel genetic associations for blood pressure identified via gene-alcohol interaction in up to 570K individuals across multiple ancestries.; Novel loci for childhood body mass index and shared heritability with adult cardiometabolic traits.; Ordered multinomial regression for genetic association analysis of ordinal phenotypes at Biobank scale.; Polygenic Hyperlipidemias and Coronary Artery Disease Risk.; Predicted loss and gain of function mutations in ACO1 are associated with erythropoiesis.; Protein-altering variants associated with body mass index implicate pathways that control energy intake and expenditure in obesity.; Shared Genetic and Experimental Links between Obesity-Related Traits and Asthma Subtypes in UK Biobank.; Shared Genetics and Causality Between Decaffeinated Coffee Consumption and Neuropsychiatric Diseases: A Large-Scale Genome-Wide Cross-Trait Analysis and Mendelian Randomization Analysis.; Shared heritability of human face and brain shape.; Strong impact of natural-selection-free heterogeneity in genetics of age-related phenotypes.; Study of 300,486 individuals identifies 148 independent genetic loci influencing general cognitive function.; Testosterone and socioeconomic position: Mendelian randomization in 306,248 men and women in UK Biobank.; The Genetic and Neural Substrates of Externalizing Behavior.; The Impact of Removing Former Drinkers from Genome-wide Association Studies of AUDIT-C.; The Influence of Age and Sex on Genetic Associations with Adult Body Size and Shape: A Large-Scale Genome-Wide Interaction Study.; The Polygenic and Monogenic Basis of Blood Traits and Diseases.; The genetic architecture of human cortical folding.; The genetic architecture of the human thalamus and its overlap with ten common brain disorders.; The genetics of blood pressure regulation and its target organs from association studies in 342,415 individuals.; The power of genetic diversity in genome-wide association studies of lipids.; Trans-ancestry meta-analyses identify rare and common variants associated with blood pressure and hypertension.; Trans-ethnic analysis of metabochip data identifies two new loci associated with BMI.; Trans-ethnic and Ancestry-Specific Blood-Cell Genetics in 746,667 Individuals from 5 Global Populations.; Trans-ethnic association study of blood pressure determinants in over 750,000 individuals.; Understanding the genetic determinants of the brain with MOSTest.; Urate, Blood Pressure, and Cardiovascular Disease: Evidence From Mendelian Randomization and Meta-Analysis of Clinical Trials.; Use of genetic variation to separate the effects of early and later life adiposity on disease risk: mendelian randomisation study.; Variants in the FTO and CDKAL1 loci have recessive effects on risk of obesity and type 2 diabetes, respectively.; Vertex-wise multivariate genome-wide association study identifies 780 unique genetic loci associated with cortical morphology.	109	Other measurement	thalamus volume	Neuroimaging measurement	Measurement
SLC39A8	rs13107325	Left-handedness	296	Cerebellum	1	A Genome Wide Association Study For Shoulder Impingement and Rotator Cuff Disease.; A Large Multi-ethnic Genome-Wide Association Study of Adult Body Mass Index Identifies Novel Loci.; A combined analysis of genetically correlated traits identifies 187 loci and a role for neurogenesis and myelination in intelligence.; A cross-population atlas of genetic associations for 220 human phenotypes.; A large electronic-health-record-based genome-wide study of serum lipids.; An expanded set of genome-wide association studies of brain imaging phenotypes in UK Biobank.; Association analyses of 249,796 individuals reveal 18 new loci associated with body mass index.; Association of Myopia and Intraocular Pressure With Retinal Detachment in European Descent Participants of the UK Biobank Cohort: A Mendelian Randomization Study.; Association of a Schizophrenia-Risk Nonsynonymous Variant With Putamen Volume in Adolescents: A Voxelwise and Genome-Wide Association Study.; Association studies of up to 1.2 million individuals yield new insights into the genetic etiology of tobacco and alcohol use.; Biological Insights Into Muscular Strength: Genetic Findings in the UK Biobank.; Biological, clinical and population relevance of 95 loci for blood lipids.; Boosting Schizophrenia Genetics by Utilizing Genetic Overlap With Brain Morphology.; Characterising metabolomic signatures of lipid-modifying therapies through drug target mendelian randomisation.; Common schizophrenia alleles are enriched in mutation-intolerant genes and in regions under strong background selection.; Comparative genetic architectures of schizophrenia in East Asian and European populations.; Deciphering osteoarthritis genetics across 826,690 individuals from 9 populations.; Discovery and refinement of loci associated with lipid levels.; Discovery of 318 new risk loci for type 2 diabetes and related vascular outcomes among 1.4 million participants in a multi-ancestry meta-analysis.; Dissection of genetic variation and evidence for pleiotropy in male pattern baldness.; Epigenomic and transcriptomic analyses define core cell types, genes and targetable mechanisms for kidney disease.; Evaluating the relationship between circulating lipoprotein lipids and apolipoproteins with risk of coronary heart disease: A multivariable Mendelian randomisation analysis.; Exome Chip Meta-analysis Fine Maps Causal Variants and Elucidates the Genetic Architecture of Rare Coding Variants in Smoking and Alcohol Use.; Functional validity, role, and implications of heavy alcohol consumption genetic loci.; GWAS of allometric body-shape indices in UK Biobank identifies loci suggesting associations with morphogenesis, organogenesis, adrenal cell renewal and cancer.; Gene discovery and polygenic prediction from a genome-wide association study of educational attainment in 1.1 million individuals.; Genetic Relationships between Attention-Deficit/Hyperactivity Disorder, Autism Spectrum Disorder, and Intelligence.; Genetic analysis in European ancestry individuals identifies 517 loci associated with liver enzymes.; Genetic architecture of subcortical brain structures in 38,851 individuals.; Genetic evidence for different adiposity phenotypes and their opposing influence on ectopic fat and risk of cardiometabolic disease.; Genetic studies of body mass index yield new insights for obesity biology.; Genetic variants in novel pathways influence blood pressure and cardiovascular disease risk.; Genetically-Determined Serum Calcium Levels and Markers of Ventricular Repolarisation: A Mendelian Randomization Study in the UK Biobank.; Genetics of blood lipids among ~300,000 multi-ethnic participants of the Million Veteran Program.; Genome wide association study identifies genetic associations with perceived age.; Genome-Wide Association Study Meta-Analysis of the Alcohol Use Disorders Identification Test (AUDIT) in Two Population-Based Cohorts.; Genome-Wide Association Study of the Metabolic Syndrome in UK Biobank.; Genome-wide Association Analysis of Parkinson's Disease and Schizophrenia Reveals Shared Genetic Architecture and Identifies Novel Risk Loci.; Genome-wide Association Study Shows That Executive Functioning Is Influenced by GABAergic Processes and Is a Neurocognitive Genetic Correlate of Psychiatric Disorders.; Genome-wide and Mendelian randomisation studies of liver MRI yield insights into the pathogenesis of steatohepatitis.; Genome-wide association analyses of physical activity and sedentary behavior provide insights into underlying mechanisms and roles in disease prevention.; Genome-wide association analyses of risk tolerance and risky behaviors in over 1 million individuals identify hundreds of loci and shared genetic influences.; Genome-wide association analyses using electronic health records identify new loci influencing blood pressure variation.; Genome-wide association analysis identifies three new susceptibility loci for childhood body mass index.; Genome-wide association analysis of 19,629 individuals identifies variants influencing regional brain volumes and refines their genetic co-architecture with cognitive and mental health traits.; Genome-wide association and Mendelian randomization study of NT-proBNP in patients with acute coronary syndrome.; Genome-wide association meta-analysis in 269,867 individuals identifies new genetic and functional links to intelligence.; Genome-wide association studies and Mendelian randomization analyses for leisure sedentary behaviours.; Genome-wide association studies of brain imaging phenotypes in UK Biobank.; Genome-wide association study identifies 48 common genetic variants associated with handedness.; Genome-wide association study identifies genetic loci for self-reported habitual sleep duration supported by accelerometer-derived estimates.; Genome-wide association study identifies six new loci influencing pulse pressure and mean arterial pressure.; Genome-wide association study of alcohol consumption and use disorder in 274,424 individuals from multiple populations.; Genome-wide association study of medication-use and associated disease in the UK Biobank.; Genome-wide association study of schizophrenia in Ashkenazi Jews.; Genome-wide association study of self-reported walking pace suggests beneficial effects of brisk walking on health and survival.; Genome-wide discovery of genetic loci that uncouple excess adiposity from its comorbidities.; Genome-wide meta-analysis of 241,258 adults accounting for smoking behaviour identifies novel loci for obesity traits.; Genome-wide meta-analysis of insomnia prioritizes genes associated with metabolic and psychiatric pathways.; Genome-wide meta-analysis of muscle weakness identifies 15 susceptibility loci in older men and women.; Genome-wide meta-analysis of problematic alcohol use in 435,563 individuals yields insights into biology and relationships with other traits.; Genome-wide physical activity interactions in adiposity - A meta-analysis of 200,452 adults.; Genomics of body fat percentage may contribute to sex bias in anorexia nervosa.; High Blood Pressure and Intraocular Pressure: A Mendelian Randomization Study.; Identification of new therapeutic targets for osteoarthritis through genome-wide analyses of UK Biobank data.; Investigating the genetic architecture of noncognitive skills using GWAS-by-subtraction.; Large-scale GWAS of food liking reveals genetic determinants and genetic correlations with distinct neurophysiological traits.; Leveraging Polygenic Functional Enrichment to Improve GWAS Power.; Loss-of-function genomic variants highlight potential therapeutic targets for cardiovascular disease.; Mapping genomic loci implicates genes and synaptic biology in schizophrenia.; Meta-analysis identifies common and rare variants influencing blood pressure and overlapping with metabolic trait loci.; Meta-analysis of 542,934 subjects of European ancestry identifies new genes and mechanisms predisposing to refractive error and myopia.; Meta-analysis of genome-wide association studies for body fat distribution in 694,649 individuals of European ancestry.; Multi-Ancestry Genome-wide Association Study Accounting for Gene-Psychosocial Factor Interactions Identifies Novel Loci for Blood Pressure Traits.; Multi-ancestry genome-wide gene-smoking interaction study of 387,272 individuals identifies new loci associated with serum lipids.; Multi-trait analysis for genome-wide association study of five psychiatric disorders.; Multitrait genetic association analysis identifies 50 new risk loci for gastro-oesophageal reflux, seven new loci for Barrett's oesophagus and provides insights into clinical heterogeneity in reflux diagnosis.; Multivariate genome-wide association study on tissue-sensitive diffusion metrics highlights pathways that shape the human brain.; New alcohol-related genes suggest shared genetic mechanisms with neuropsychiatric disorders.; Novel Blood Pressure Locus and Gene Discovery Using Genome-Wide Association Study and Expression Data Sets From Blood and the Kidney.; Novel genetic associations for blood pressure identified via gene-alcohol interaction in up to 570K individuals across multiple ancestries.; Novel loci for childhood body mass index and shared heritability with adult cardiometabolic traits.; Ordered multinomial regression for genetic association analysis of ordinal phenotypes at Biobank scale.; Polygenic Hyperlipidemias and Coronary Artery Disease Risk.; Predicted loss and gain of function mutations in ACO1 are associated with erythropoiesis.; Protein-altering variants associated with body mass index implicate pathways that control energy intake and expenditure in obesity.; Shared Genetic and Experimental Links between Obesity-Related Traits and Asthma Subtypes in UK Biobank.; Shared Genetics and Causality Between Decaffeinated Coffee Consumption and Neuropsychiatric Diseases: A Large-Scale Genome-Wide Cross-Trait Analysis and Mendelian Randomization Analysis.; Shared heritability of human face and brain shape.; Strong impact of natural-selection-free heterogeneity in genetics of age-related phenotypes.; Study of 300,486 individuals identifies 148 independent genetic loci influencing general cognitive function.; Testosterone and socioeconomic position: Mendelian randomization in 306,248 men and women in UK Biobank.; The Genetic and Neural Substrates of Externalizing Behavior.; The Impact of Removing Former Drinkers from Genome-wide Association Studies of AUDIT-C.; The Influence of Age and Sex on Genetic Associations with Adult Body Size and Shape: A Large-Scale Genome-Wide Interaction Study.; The Polygenic and Monogenic Basis of Blood Traits and Diseases.; The genetic architecture of human cortical folding.; The genetic architecture of the human thalamus and its overlap with ten common brain disorders.; The genetics of blood pressure regulation and its target organs from association studies in 342,415 individuals.; The power of genetic diversity in genome-wide association studies of lipids.; Trans-ancestry meta-analyses identify rare and common variants associated with blood pressure and hypertension.; Trans-ethnic analysis of metabochip data identifies two new loci associated with BMI.; Trans-ethnic and Ancestry-Specific Blood-Cell Genetics in 746,667 Individuals from 5 Global Populations.; Trans-ethnic association study of blood pressure determinants in over 750,000 individuals.; Understanding the genetic determinants of the brain with MOSTest.; Urate, Blood Pressure, and Cardiovascular Disease: Evidence From Mendelian Randomization and Meta-Analysis of Clinical Trials.; Use of genetic variation to separate the effects of early and later life adiposity on disease risk: mendelian randomisation study.; Variants in the FTO and CDKAL1 loci have recessive effects on risk of obesity and type 2 diabetes, respectively.; Vertex-wise multivariate genome-wide association study identifies 780 unique genetic loci associated with cortical morphology.	109	Other trait	handedness	Other trait	Measurement
SLC39A8	rs13107325	Leisure screen time	296	Cerebellum	1	A Genome Wide Association Study For Shoulder Impingement and Rotator Cuff Disease.; A Large Multi-ethnic Genome-Wide Association Study of Adult Body Mass Index Identifies Novel Loci.; A combined analysis of genetically correlated traits identifies 187 loci and a role for neurogenesis and myelination in intelligence.; A cross-population atlas of genetic associations for 220 human phenotypes.; A large electronic-health-record-based genome-wide study of serum lipids.; An expanded set of genome-wide association studies of brain imaging phenotypes in UK Biobank.; Association analyses of 249,796 individuals reveal 18 new loci associated with body mass index.; Association of Myopia and Intraocular Pressure With Retinal Detachment in European Descent Participants of the UK Biobank Cohort: A Mendelian Randomization Study.; Association of a Schizophrenia-Risk Nonsynonymous Variant With Putamen Volume in Adolescents: A Voxelwise and Genome-Wide Association Study.; Association studies of up to 1.2 million individuals yield new insights into the genetic etiology of tobacco and alcohol use.; Biological Insights Into Muscular Strength: Genetic Findings in the UK Biobank.; Biological, clinical and population relevance of 95 loci for blood lipids.; Boosting Schizophrenia Genetics by Utilizing Genetic Overlap With Brain Morphology.; Characterising metabolomic signatures of lipid-modifying therapies through drug target mendelian randomisation.; Common schizophrenia alleles are enriched in mutation-intolerant genes and in regions under strong background selection.; Comparative genetic architectures of schizophrenia in East Asian and European populations.; Deciphering osteoarthritis genetics across 826,690 individuals from 9 populations.; Discovery and refinement of loci associated with lipid levels.; Discovery of 318 new risk loci for type 2 diabetes and related vascular outcomes among 1.4 million participants in a multi-ancestry meta-analysis.; Dissection of genetic variation and evidence for pleiotropy in male pattern baldness.; Epigenomic and transcriptomic analyses define core cell types, genes and targetable mechanisms for kidney disease.; Evaluating the relationship between circulating lipoprotein lipids and apolipoproteins with risk of coronary heart disease: A multivariable Mendelian randomisation analysis.; Exome Chip Meta-analysis Fine Maps Causal Variants and Elucidates the Genetic Architecture of Rare Coding Variants in Smoking and Alcohol Use.; Functional validity, role, and implications of heavy alcohol consumption genetic loci.; GWAS of allometric body-shape indices in UK Biobank identifies loci suggesting associations with morphogenesis, organogenesis, adrenal cell renewal and cancer.; Gene discovery and polygenic prediction from a genome-wide association study of educational attainment in 1.1 million individuals.; Genetic Relationships between Attention-Deficit/Hyperactivity Disorder, Autism Spectrum Disorder, and Intelligence.; Genetic analysis in European ancestry individuals identifies 517 loci associated with liver enzymes.; Genetic architecture of subcortical brain structures in 38,851 individuals.; Genetic evidence for different adiposity phenotypes and their opposing influence on ectopic fat and risk of cardiometabolic disease.; Genetic studies of body mass index yield new insights for obesity biology.; Genetic variants in novel pathways influence blood pressure and cardiovascular disease risk.; Genetically-Determined Serum Calcium Levels and Markers of Ventricular Repolarisation: A Mendelian Randomization Study in the UK Biobank.; Genetics of blood lipids among ~300,000 multi-ethnic participants of the Million Veteran Program.; Genome wide association study identifies genetic associations with perceived age.; Genome-Wide Association Study Meta-Analysis of the Alcohol Use Disorders Identification Test (AUDIT) in Two Population-Based Cohorts.; Genome-Wide Association Study of the Metabolic Syndrome in UK Biobank.; Genome-wide Association Analysis of Parkinson's Disease and Schizophrenia Reveals Shared Genetic Architecture and Identifies Novel Risk Loci.; Genome-wide Association Study Shows That Executive Functioning Is Influenced by GABAergic Processes and Is a Neurocognitive Genetic Correlate of Psychiatric Disorders.; Genome-wide and Mendelian randomisation studies of liver MRI yield insights into the pathogenesis of steatohepatitis.; Genome-wide association analyses of physical activity and sedentary behavior provide insights into underlying mechanisms and roles in disease prevention.; Genome-wide association analyses of risk tolerance and risky behaviors in over 1 million individuals identify hundreds of loci and shared genetic influences.; Genome-wide association analyses using electronic health records identify new loci influencing blood pressure variation.; Genome-wide association analysis identifies three new susceptibility loci for childhood body mass index.; Genome-wide association analysis of 19,629 individuals identifies variants influencing regional brain volumes and refines their genetic co-architecture with cognitive and mental health traits.; Genome-wide association and Mendelian randomization study of NT-proBNP in patients with acute coronary syndrome.; Genome-wide association meta-analysis in 269,867 individuals identifies new genetic and functional links to intelligence.; Genome-wide association studies and Mendelian randomization analyses for leisure sedentary behaviours.; Genome-wide association studies of brain imaging phenotypes in UK Biobank.; Genome-wide association study identifies 48 common genetic variants associated with handedness.; Genome-wide association study identifies genetic loci for self-reported habitual sleep duration supported by accelerometer-derived estimates.; Genome-wide association study identifies six new loci influencing pulse pressure and mean arterial pressure.; Genome-wide association study of alcohol consumption and use disorder in 274,424 individuals from multiple populations.; Genome-wide association study of medication-use and associated disease in the UK Biobank.; Genome-wide association study of schizophrenia in Ashkenazi Jews.; Genome-wide association study of self-reported walking pace suggests beneficial effects of brisk walking on health and survival.; Genome-wide discovery of genetic loci that uncouple excess adiposity from its comorbidities.; Genome-wide meta-analysis of 241,258 adults accounting for smoking behaviour identifies novel loci for obesity traits.; Genome-wide meta-analysis of insomnia prioritizes genes associated with metabolic and psychiatric pathways.; Genome-wide meta-analysis of muscle weakness identifies 15 susceptibility loci in older men and women.; Genome-wide meta-analysis of problematic alcohol use in 435,563 individuals yields insights into biology and relationships with other traits.; Genome-wide physical activity interactions in adiposity - A meta-analysis of 200,452 adults.; Genomics of body fat percentage may contribute to sex bias in anorexia nervosa.; High Blood Pressure and Intraocular Pressure: A Mendelian Randomization Study.; Identification of new therapeutic targets for osteoarthritis through genome-wide analyses of UK Biobank data.; Investigating the genetic architecture of noncognitive skills using GWAS-by-subtraction.; Large-scale GWAS of food liking reveals genetic determinants and genetic correlations with distinct neurophysiological traits.; Leveraging Polygenic Functional Enrichment to Improve GWAS Power.; Loss-of-function genomic variants highlight potential therapeutic targets for cardiovascular disease.; Mapping genomic loci implicates genes and synaptic biology in schizophrenia.; Meta-analysis identifies common and rare variants influencing blood pressure and overlapping with metabolic trait loci.; Meta-analysis of 542,934 subjects of European ancestry identifies new genes and mechanisms predisposing to refractive error and myopia.; Meta-analysis of genome-wide association studies for body fat distribution in 694,649 individuals of European ancestry.; Multi-Ancestry Genome-wide Association Study Accounting for Gene-Psychosocial Factor Interactions Identifies Novel Loci for Blood Pressure Traits.; Multi-ancestry genome-wide gene-smoking interaction study of 387,272 individuals identifies new loci associated with serum lipids.; Multi-trait analysis for genome-wide association study of five psychiatric disorders.; Multitrait genetic association analysis identifies 50 new risk loci for gastro-oesophageal reflux, seven new loci for Barrett's oesophagus and provides insights into clinical heterogeneity in reflux diagnosis.; Multivariate genome-wide association study on tissue-sensitive diffusion metrics highlights pathways that shape the human brain.; New alcohol-related genes suggest shared genetic mechanisms with neuropsychiatric disorders.; Novel Blood Pressure Locus and Gene Discovery Using Genome-Wide Association Study and Expression Data Sets From Blood and the Kidney.; Novel genetic associations for blood pressure identified via gene-alcohol interaction in up to 570K individuals across multiple ancestries.; Novel loci for childhood body mass index and shared heritability with adult cardiometabolic traits.; Ordered multinomial regression for genetic association analysis of ordinal phenotypes at Biobank scale.; Polygenic Hyperlipidemias and Coronary Artery Disease Risk.; Predicted loss and gain of function mutations in ACO1 are associated with erythropoiesis.; Protein-altering variants associated with body mass index implicate pathways that control energy intake and expenditure in obesity.; Shared Genetic and Experimental Links between Obesity-Related Traits and Asthma Subtypes in UK Biobank.; Shared Genetics and Causality Between Decaffeinated Coffee Consumption and Neuropsychiatric Diseases: A Large-Scale Genome-Wide Cross-Trait Analysis and Mendelian Randomization Analysis.; Shared heritability of human face and brain shape.; Strong impact of natural-selection-free heterogeneity in genetics of age-related phenotypes.; Study of 300,486 individuals identifies 148 independent genetic loci influencing general cognitive function.; Testosterone and socioeconomic position: Mendelian randomization in 306,248 men and women in UK Biobank.; The Genetic and Neural Substrates of Externalizing Behavior.; The Impact of Removing Former Drinkers from Genome-wide Association Studies of AUDIT-C.; The Influence of Age and Sex on Genetic Associations with Adult Body Size and Shape: A Large-Scale Genome-Wide Interaction Study.; The Polygenic and Monogenic Basis of Blood Traits and Diseases.; The genetic architecture of human cortical folding.; The genetic architecture of the human thalamus and its overlap with ten common brain disorders.; The genetics of blood pressure regulation and its target organs from association studies in 342,415 individuals.; The power of genetic diversity in genome-wide association studies of lipids.; Trans-ancestry meta-analyses identify rare and common variants associated with blood pressure and hypertension.; Trans-ethnic analysis of metabochip data identifies two new loci associated with BMI.; Trans-ethnic and Ancestry-Specific Blood-Cell Genetics in 746,667 Individuals from 5 Global Populations.; Trans-ethnic association study of blood pressure determinants in over 750,000 individuals.; Understanding the genetic determinants of the brain with MOSTest.; Urate, Blood Pressure, and Cardiovascular Disease: Evidence From Mendelian Randomization and Meta-Analysis of Clinical Trials.; Use of genetic variation to separate the effects of early and later life adiposity on disease risk: mendelian randomisation study.; Variants in the FTO and CDKAL1 loci have recessive effects on risk of obesity and type 2 diabetes, respectively.; Vertex-wise multivariate genome-wide association study identifies 780 unique genetic loci associated with cortical morphology.	109	Other measurement	physical activity measurement	Physical performance measurement	Measurement
SLC39A8	rs13107325	Leisure sedentary behaviour (television watching)	296	Cerebellum	1	A Genome Wide Association Study For Shoulder Impingement and Rotator Cuff Disease.; A Large Multi-ethnic Genome-Wide Association Study of Adult Body Mass Index Identifies Novel Loci.; A combined analysis of genetically correlated traits identifies 187 loci and a role for neurogenesis and myelination in intelligence.; A cross-population atlas of genetic associations for 220 human phenotypes.; A large electronic-health-record-based genome-wide study of serum lipids.; An expanded set of genome-wide association studies of brain imaging phenotypes in UK Biobank.; Association analyses of 249,796 individuals reveal 18 new loci associated with body mass index.; Association of Myopia and Intraocular Pressure With Retinal Detachment in European Descent Participants of the UK Biobank Cohort: A Mendelian Randomization Study.; Association of a Schizophrenia-Risk Nonsynonymous Variant With Putamen Volume in Adolescents: A Voxelwise and Genome-Wide Association Study.; Association studies of up to 1.2 million individuals yield new insights into the genetic etiology of tobacco and alcohol use.; Biological Insights Into Muscular Strength: Genetic Findings in the UK Biobank.; Biological, clinical and population relevance of 95 loci for blood lipids.; Boosting Schizophrenia Genetics by Utilizing Genetic Overlap With Brain Morphology.; Characterising metabolomic signatures of lipid-modifying therapies through drug target mendelian randomisation.; Common schizophrenia alleles are enriched in mutation-intolerant genes and in regions under strong background selection.; Comparative genetic architectures of schizophrenia in East Asian and European populations.; Deciphering osteoarthritis genetics across 826,690 individuals from 9 populations.; Discovery and refinement of loci associated with lipid levels.; Discovery of 318 new risk loci for type 2 diabetes and related vascular outcomes among 1.4 million participants in a multi-ancestry meta-analysis.; Dissection of genetic variation and evidence for pleiotropy in male pattern baldness.; Epigenomic and transcriptomic analyses define core cell types, genes and targetable mechanisms for kidney disease.; Evaluating the relationship between circulating lipoprotein lipids and apolipoproteins with risk of coronary heart disease: A multivariable Mendelian randomisation analysis.; Exome Chip Meta-analysis Fine Maps Causal Variants and Elucidates the Genetic Architecture of Rare Coding Variants in Smoking and Alcohol Use.; Functional validity, role, and implications of heavy alcohol consumption genetic loci.; GWAS of allometric body-shape indices in UK Biobank identifies loci suggesting associations with morphogenesis, organogenesis, adrenal cell renewal and cancer.; Gene discovery and polygenic prediction from a genome-wide association study of educational attainment in 1.1 million individuals.; Genetic Relationships between Attention-Deficit/Hyperactivity Disorder, Autism Spectrum Disorder, and Intelligence.; Genetic analysis in European ancestry individuals identifies 517 loci associated with liver enzymes.; Genetic architecture of subcortical brain structures in 38,851 individuals.; Genetic evidence for different adiposity phenotypes and their opposing influence on ectopic fat and risk of cardiometabolic disease.; Genetic studies of body mass index yield new insights for obesity biology.; Genetic variants in novel pathways influence blood pressure and cardiovascular disease risk.; Genetically-Determined Serum Calcium Levels and Markers of Ventricular Repolarisation: A Mendelian Randomization Study in the UK Biobank.; Genetics of blood lipids among ~300,000 multi-ethnic participants of the Million Veteran Program.; Genome wide association study identifies genetic associations with perceived age.; Genome-Wide Association Study Meta-Analysis of the Alcohol Use Disorders Identification Test (AUDIT) in Two Population-Based Cohorts.; Genome-Wide Association Study of the Metabolic Syndrome in UK Biobank.; Genome-wide Association Analysis of Parkinson's Disease and Schizophrenia Reveals Shared Genetic Architecture and Identifies Novel Risk Loci.; Genome-wide Association Study Shows That Executive Functioning Is Influenced by GABAergic Processes and Is a Neurocognitive Genetic Correlate of Psychiatric Disorders.; Genome-wide and Mendelian randomisation studies of liver MRI yield insights into the pathogenesis of steatohepatitis.; Genome-wide association analyses of physical activity and sedentary behavior provide insights into underlying mechanisms and roles in disease prevention.; Genome-wide association analyses of risk tolerance and risky behaviors in over 1 million individuals identify hundreds of loci and shared genetic influences.; Genome-wide association analyses using electronic health records identify new loci influencing blood pressure variation.; Genome-wide association analysis identifies three new susceptibility loci for childhood body mass index.; Genome-wide association analysis of 19,629 individuals identifies variants influencing regional brain volumes and refines their genetic co-architecture with cognitive and mental health traits.; Genome-wide association and Mendelian randomization study of NT-proBNP in patients with acute coronary syndrome.; Genome-wide association meta-analysis in 269,867 individuals identifies new genetic and functional links to intelligence.; Genome-wide association studies and Mendelian randomization analyses for leisure sedentary behaviours.; Genome-wide association studies of brain imaging phenotypes in UK Biobank.; Genome-wide association study identifies 48 common genetic variants associated with handedness.; Genome-wide association study identifies genetic loci for self-reported habitual sleep duration supported by accelerometer-derived estimates.; Genome-wide association study identifies six new loci influencing pulse pressure and mean arterial pressure.; Genome-wide association study of alcohol consumption and use disorder in 274,424 individuals from multiple populations.; Genome-wide association study of medication-use and associated disease in the UK Biobank.; Genome-wide association study of schizophrenia in Ashkenazi Jews.; Genome-wide association study of self-reported walking pace suggests beneficial effects of brisk walking on health and survival.; Genome-wide discovery of genetic loci that uncouple excess adiposity from its comorbidities.; Genome-wide meta-analysis of 241,258 adults accounting for smoking behaviour identifies novel loci for obesity traits.; Genome-wide meta-analysis of insomnia prioritizes genes associated with metabolic and psychiatric pathways.; Genome-wide meta-analysis of muscle weakness identifies 15 susceptibility loci in older men and women.; Genome-wide meta-analysis of problematic alcohol use in 435,563 individuals yields insights into biology and relationships with other traits.; Genome-wide physical activity interactions in adiposity - A meta-analysis of 200,452 adults.; Genomics of body fat percentage may contribute to sex bias in anorexia nervosa.; High Blood Pressure and Intraocular Pressure: A Mendelian Randomization Study.; Identification of new therapeutic targets for osteoarthritis through genome-wide analyses of UK Biobank data.; Investigating the genetic architecture of noncognitive skills using GWAS-by-subtraction.; Large-scale GWAS of food liking reveals genetic determinants and genetic correlations with distinct neurophysiological traits.; Leveraging Polygenic Functional Enrichment to Improve GWAS Power.; Loss-of-function genomic variants highlight potential therapeutic targets for cardiovascular disease.; Mapping genomic loci implicates genes and synaptic biology in schizophrenia.; Meta-analysis identifies common and rare variants influencing blood pressure and overlapping with metabolic trait loci.; Meta-analysis of 542,934 subjects of European ancestry identifies new genes and mechanisms predisposing to refractive error and myopia.; Meta-analysis of genome-wide association studies for body fat distribution in 694,649 individuals of European ancestry.; Multi-Ancestry Genome-wide Association Study Accounting for Gene-Psychosocial Factor Interactions Identifies Novel Loci for Blood Pressure Traits.; Multi-ancestry genome-wide gene-smoking interaction study of 387,272 individuals identifies new loci associated with serum lipids.; Multi-trait analysis for genome-wide association study of five psychiatric disorders.; Multitrait genetic association analysis identifies 50 new risk loci for gastro-oesophageal reflux, seven new loci for Barrett's oesophagus and provides insights into clinical heterogeneity in reflux diagnosis.; Multivariate genome-wide association study on tissue-sensitive diffusion metrics highlights pathways that shape the human brain.; New alcohol-related genes suggest shared genetic mechanisms with neuropsychiatric disorders.; Novel Blood Pressure Locus and Gene Discovery Using Genome-Wide Association Study and Expression Data Sets From Blood and the Kidney.; Novel genetic associations for blood pressure identified via gene-alcohol interaction in up to 570K individuals across multiple ancestries.; Novel loci for childhood body mass index and shared heritability with adult cardiometabolic traits.; Ordered multinomial regression for genetic association analysis of ordinal phenotypes at Biobank scale.; Polygenic Hyperlipidemias and Coronary Artery Disease Risk.; Predicted loss and gain of function mutations in ACO1 are associated with erythropoiesis.; Protein-altering variants associated with body mass index implicate pathways that control energy intake and expenditure in obesity.; Shared Genetic and Experimental Links between Obesity-Related Traits and Asthma Subtypes in UK Biobank.; Shared Genetics and Causality Between Decaffeinated Coffee Consumption and Neuropsychiatric Diseases: A Large-Scale Genome-Wide Cross-Trait Analysis and Mendelian Randomization Analysis.; Shared heritability of human face and brain shape.; Strong impact of natural-selection-free heterogeneity in genetics of age-related phenotypes.; Study of 300,486 individuals identifies 148 independent genetic loci influencing general cognitive function.; Testosterone and socioeconomic position: Mendelian randomization in 306,248 men and women in UK Biobank.; The Genetic and Neural Substrates of Externalizing Behavior.; The Impact of Removing Former Drinkers from Genome-wide Association Studies of AUDIT-C.; The Influence of Age and Sex on Genetic Associations with Adult Body Size and Shape: A Large-Scale Genome-Wide Interaction Study.; The Polygenic and Monogenic Basis of Blood Traits and Diseases.; The genetic architecture of human cortical folding.; The genetic architecture of the human thalamus and its overlap with ten common brain disorders.; The genetics of blood pressure regulation and its target organs from association studies in 342,415 individuals.; The power of genetic diversity in genome-wide association studies of lipids.; Trans-ancestry meta-analyses identify rare and common variants associated with blood pressure and hypertension.; Trans-ethnic analysis of metabochip data identifies two new loci associated with BMI.; Trans-ethnic and Ancestry-Specific Blood-Cell Genetics in 746,667 Individuals from 5 Global Populations.; Trans-ethnic association study of blood pressure determinants in over 750,000 individuals.; Understanding the genetic determinants of the brain with MOSTest.; Urate, Blood Pressure, and Cardiovascular Disease: Evidence From Mendelian Randomization and Meta-Analysis of Clinical Trials.; Use of genetic variation to separate the effects of early and later life adiposity on disease risk: mendelian randomisation study.; Variants in the FTO and CDKAL1 loci have recessive effects on risk of obesity and type 2 diabetes, respectively.; Vertex-wise multivariate genome-wide association study identifies 780 unique genetic loci associated with cortical morphology.	109	Other measurement	lifestyle measurement	Psychological/cognitive trait	Measurement
SLC39A8	rs13107325	Liver enzyme levels (gamma-glutamyl transferase)	296	Cerebellum	1	A Genome Wide Association Study For Shoulder Impingement and Rotator Cuff Disease.; A Large Multi-ethnic Genome-Wide Association Study of Adult Body Mass Index Identifies Novel Loci.; A combined analysis of genetically correlated traits identifies 187 loci and a role for neurogenesis and myelination in intelligence.; A cross-population atlas of genetic associations for 220 human phenotypes.; A large electronic-health-record-based genome-wide study of serum lipids.; An expanded set of genome-wide association studies of brain imaging phenotypes in UK Biobank.; Association analyses of 249,796 individuals reveal 18 new loci associated with body mass index.; Association of Myopia and Intraocular Pressure With Retinal Detachment in European Descent Participants of the UK Biobank Cohort: A Mendelian Randomization Study.; Association of a Schizophrenia-Risk Nonsynonymous Variant With Putamen Volume in Adolescents: A Voxelwise and Genome-Wide Association Study.; Association studies of up to 1.2 million individuals yield new insights into the genetic etiology of tobacco and alcohol use.; Biological Insights Into Muscular Strength: Genetic Findings in the UK Biobank.; Biological, clinical and population relevance of 95 loci for blood lipids.; Boosting Schizophrenia Genetics by Utilizing Genetic Overlap With Brain Morphology.; Characterising metabolomic signatures of lipid-modifying therapies through drug target mendelian randomisation.; Common schizophrenia alleles are enriched in mutation-intolerant genes and in regions under strong background selection.; Comparative genetic architectures of schizophrenia in East Asian and European populations.; Deciphering osteoarthritis genetics across 826,690 individuals from 9 populations.; Discovery and refinement of loci associated with lipid levels.; Discovery of 318 new risk loci for type 2 diabetes and related vascular outcomes among 1.4 million participants in a multi-ancestry meta-analysis.; Dissection of genetic variation and evidence for pleiotropy in male pattern baldness.; Epigenomic and transcriptomic analyses define core cell types, genes and targetable mechanisms for kidney disease.; Evaluating the relationship between circulating lipoprotein lipids and apolipoproteins with risk of coronary heart disease: A multivariable Mendelian randomisation analysis.; Exome Chip Meta-analysis Fine Maps Causal Variants and Elucidates the Genetic Architecture of Rare Coding Variants in Smoking and Alcohol Use.; Functional validity, role, and implications of heavy alcohol consumption genetic loci.; GWAS of allometric body-shape indices in UK Biobank identifies loci suggesting associations with morphogenesis, organogenesis, adrenal cell renewal and cancer.; Gene discovery and polygenic prediction from a genome-wide association study of educational attainment in 1.1 million individuals.; Genetic Relationships between Attention-Deficit/Hyperactivity Disorder, Autism Spectrum Disorder, and Intelligence.; Genetic analysis in European ancestry individuals identifies 517 loci associated with liver enzymes.; Genetic architecture of subcortical brain structures in 38,851 individuals.; Genetic evidence for different adiposity phenotypes and their opposing influence on ectopic fat and risk of cardiometabolic disease.; Genetic studies of body mass index yield new insights for obesity biology.; Genetic variants in novel pathways influence blood pressure and cardiovascular disease risk.; Genetically-Determined Serum Calcium Levels and Markers of Ventricular Repolarisation: A Mendelian Randomization Study in the UK Biobank.; Genetics of blood lipids among ~300,000 multi-ethnic participants of the Million Veteran Program.; Genome wide association study identifies genetic associations with perceived age.; Genome-Wide Association Study Meta-Analysis of the Alcohol Use Disorders Identification Test (AUDIT) in Two Population-Based Cohorts.; Genome-Wide Association Study of the Metabolic Syndrome in UK Biobank.; Genome-wide Association Analysis of Parkinson's Disease and Schizophrenia Reveals Shared Genetic Architecture and Identifies Novel Risk Loci.; Genome-wide Association Study Shows That Executive Functioning Is Influenced by GABAergic Processes and Is a Neurocognitive Genetic Correlate of Psychiatric Disorders.; Genome-wide and Mendelian randomisation studies of liver MRI yield insights into the pathogenesis of steatohepatitis.; Genome-wide association analyses of physical activity and sedentary behavior provide insights into underlying mechanisms and roles in disease prevention.; Genome-wide association analyses of risk tolerance and risky behaviors in over 1 million individuals identify hundreds of loci and shared genetic influences.; Genome-wide association analyses using electronic health records identify new loci influencing blood pressure variation.; Genome-wide association analysis identifies three new susceptibility loci for childhood body mass index.; Genome-wide association analysis of 19,629 individuals identifies variants influencing regional brain volumes and refines their genetic co-architecture with cognitive and mental health traits.; Genome-wide association and Mendelian randomization study of NT-proBNP in patients with acute coronary syndrome.; Genome-wide association meta-analysis in 269,867 individuals identifies new genetic and functional links to intelligence.; Genome-wide association studies and Mendelian randomization analyses for leisure sedentary behaviours.; Genome-wide association studies of brain imaging phenotypes in UK Biobank.; Genome-wide association study identifies 48 common genetic variants associated with handedness.; Genome-wide association study identifies genetic loci for self-reported habitual sleep duration supported by accelerometer-derived estimates.; Genome-wide association study identifies six new loci influencing pulse pressure and mean arterial pressure.; Genome-wide association study of alcohol consumption and use disorder in 274,424 individuals from multiple populations.; Genome-wide association study of medication-use and associated disease in the UK Biobank.; Genome-wide association study of schizophrenia in Ashkenazi Jews.; Genome-wide association study of self-reported walking pace suggests beneficial effects of brisk walking on health and survival.; Genome-wide discovery of genetic loci that uncouple excess adiposity from its comorbidities.; Genome-wide meta-analysis of 241,258 adults accounting for smoking behaviour identifies novel loci for obesity traits.; Genome-wide meta-analysis of insomnia prioritizes genes associated with metabolic and psychiatric pathways.; Genome-wide meta-analysis of muscle weakness identifies 15 susceptibility loci in older men and women.; Genome-wide meta-analysis of problematic alcohol use in 435,563 individuals yields insights into biology and relationships with other traits.; Genome-wide physical activity interactions in adiposity - A meta-analysis of 200,452 adults.; Genomics of body fat percentage may contribute to sex bias in anorexia nervosa.; High Blood Pressure and Intraocular Pressure: A Mendelian Randomization Study.; Identification of new therapeutic targets for osteoarthritis through genome-wide analyses of UK Biobank data.; Investigating the genetic architecture of noncognitive skills using GWAS-by-subtraction.; Large-scale GWAS of food liking reveals genetic determinants and genetic correlations with distinct neurophysiological traits.; Leveraging Polygenic Functional Enrichment to Improve GWAS Power.; Loss-of-function genomic variants highlight potential therapeutic targets for cardiovascular disease.; Mapping genomic loci implicates genes and synaptic biology in schizophrenia.; Meta-analysis identifies common and rare variants influencing blood pressure and overlapping with metabolic trait loci.; Meta-analysis of 542,934 subjects of European ancestry identifies new genes and mechanisms predisposing to refractive error and myopia.; Meta-analysis of genome-wide association studies for body fat distribution in 694,649 individuals of European ancestry.; Multi-Ancestry Genome-wide Association Study Accounting for Gene-Psychosocial Factor Interactions Identifies Novel Loci for Blood Pressure Traits.; Multi-ancestry genome-wide gene-smoking interaction study of 387,272 individuals identifies new loci associated with serum lipids.; Multi-trait analysis for genome-wide association study of five psychiatric disorders.; Multitrait genetic association analysis identifies 50 new risk loci for gastro-oesophageal reflux, seven new loci for Barrett's oesophagus and provides insights into clinical heterogeneity in reflux diagnosis.; Multivariate genome-wide association study on tissue-sensitive diffusion metrics highlights pathways that shape the human brain.; New alcohol-related genes suggest shared genetic mechanisms with neuropsychiatric disorders.; Novel Blood Pressure Locus and Gene Discovery Using Genome-Wide Association Study and Expression Data Sets From Blood and the Kidney.; Novel genetic associations for blood pressure identified via gene-alcohol interaction in up to 570K individuals across multiple ancestries.; Novel loci for childhood body mass index and shared heritability with adult cardiometabolic traits.; Ordered multinomial regression for genetic association analysis of ordinal phenotypes at Biobank scale.; Polygenic Hyperlipidemias and Coronary Artery Disease Risk.; Predicted loss and gain of function mutations in ACO1 are associated with erythropoiesis.; Protein-altering variants associated with body mass index implicate pathways that control energy intake and expenditure in obesity.; Shared Genetic and Experimental Links between Obesity-Related Traits and Asthma Subtypes in UK Biobank.; Shared Genetics and Causality Between Decaffeinated Coffee Consumption and Neuropsychiatric Diseases: A Large-Scale Genome-Wide Cross-Trait Analysis and Mendelian Randomization Analysis.; Shared heritability of human face and brain shape.; Strong impact of natural-selection-free heterogeneity in genetics of age-related phenotypes.; Study of 300,486 individuals identifies 148 independent genetic loci influencing general cognitive function.; Testosterone and socioeconomic position: Mendelian randomization in 306,248 men and women in UK Biobank.; The Genetic and Neural Substrates of Externalizing Behavior.; The Impact of Removing Former Drinkers from Genome-wide Association Studies of AUDIT-C.; The Influence of Age and Sex on Genetic Associations with Adult Body Size and Shape: A Large-Scale Genome-Wide Interaction Study.; The Polygenic and Monogenic Basis of Blood Traits and Diseases.; The genetic architecture of human cortical folding.; The genetic architecture of the human thalamus and its overlap with ten common brain disorders.; The genetics of blood pressure regulation and its target organs from association studies in 342,415 individuals.; The power of genetic diversity in genome-wide association studies of lipids.; Trans-ancestry meta-analyses identify rare and common variants associated with blood pressure and hypertension.; Trans-ethnic analysis of metabochip data identifies two new loci associated with BMI.; Trans-ethnic and Ancestry-Specific Blood-Cell Genetics in 746,667 Individuals from 5 Global Populations.; Trans-ethnic association study of blood pressure determinants in over 750,000 individuals.; Understanding the genetic determinants of the brain with MOSTest.; Urate, Blood Pressure, and Cardiovascular Disease: Evidence From Mendelian Randomization and Meta-Analysis of Clinical Trials.; Use of genetic variation to separate the effects of early and later life adiposity on disease risk: mendelian randomisation study.; Variants in the FTO and CDKAL1 loci have recessive effects on risk of obesity and type 2 diabetes, respectively.; Vertex-wise multivariate genome-wide association study identifies 780 unique genetic loci associated with cortical morphology.	109	Other measurement	protein-glutamine gamma-glutamyltransferase e measurement	Protein measurement	Measurement
SLC39A8	rs13107325	Liver fibrosis and steatohepatitis severity (MRI cT1 measure)	296	Cerebellum	1	A Genome Wide Association Study For Shoulder Impingement and Rotator Cuff Disease.; A Large Multi-ethnic Genome-Wide Association Study of Adult Body Mass Index Identifies Novel Loci.; A combined analysis of genetically correlated traits identifies 187 loci and a role for neurogenesis and myelination in intelligence.; A cross-population atlas of genetic associations for 220 human phenotypes.; A large electronic-health-record-based genome-wide study of serum lipids.; An expanded set of genome-wide association studies of brain imaging phenotypes in UK Biobank.; Association analyses of 249,796 individuals reveal 18 new loci associated with body mass index.; Association of Myopia and Intraocular Pressure With Retinal Detachment in European Descent Participants of the UK Biobank Cohort: A Mendelian Randomization Study.; Association of a Schizophrenia-Risk Nonsynonymous Variant With Putamen Volume in Adolescents: A Voxelwise and Genome-Wide Association Study.; Association studies of up to 1.2 million individuals yield new insights into the genetic etiology of tobacco and alcohol use.; Biological Insights Into Muscular Strength: Genetic Findings in the UK Biobank.; Biological, clinical and population relevance of 95 loci for blood lipids.; Boosting Schizophrenia Genetics by Utilizing Genetic Overlap With Brain Morphology.; Characterising metabolomic signatures of lipid-modifying therapies through drug target mendelian randomisation.; Common schizophrenia alleles are enriched in mutation-intolerant genes and in regions under strong background selection.; Comparative genetic architectures of schizophrenia in East Asian and European populations.; Deciphering osteoarthritis genetics across 826,690 individuals from 9 populations.; Discovery and refinement of loci associated with lipid levels.; Discovery of 318 new risk loci for type 2 diabetes and related vascular outcomes among 1.4 million participants in a multi-ancestry meta-analysis.; Dissection of genetic variation and evidence for pleiotropy in male pattern baldness.; Epigenomic and transcriptomic analyses define core cell types, genes and targetable mechanisms for kidney disease.; Evaluating the relationship between circulating lipoprotein lipids and apolipoproteins with risk of coronary heart disease: A multivariable Mendelian randomisation analysis.; Exome Chip Meta-analysis Fine Maps Causal Variants and Elucidates the Genetic Architecture of Rare Coding Variants in Smoking and Alcohol Use.; Functional validity, role, and implications of heavy alcohol consumption genetic loci.; GWAS of allometric body-shape indices in UK Biobank identifies loci suggesting associations with morphogenesis, organogenesis, adrenal cell renewal and cancer.; Gene discovery and polygenic prediction from a genome-wide association study of educational attainment in 1.1 million individuals.; Genetic Relationships between Attention-Deficit/Hyperactivity Disorder, Autism Spectrum Disorder, and Intelligence.; Genetic analysis in European ancestry individuals identifies 517 loci associated with liver enzymes.; Genetic architecture of subcortical brain structures in 38,851 individuals.; Genetic evidence for different adiposity phenotypes and their opposing influence on ectopic fat and risk of cardiometabolic disease.; Genetic studies of body mass index yield new insights for obesity biology.; Genetic variants in novel pathways influence blood pressure and cardiovascular disease risk.; Genetically-Determined Serum Calcium Levels and Markers of Ventricular Repolarisation: A Mendelian Randomization Study in the UK Biobank.; Genetics of blood lipids among ~300,000 multi-ethnic participants of the Million Veteran Program.; Genome wide association study identifies genetic associations with perceived age.; Genome-Wide Association Study Meta-Analysis of the Alcohol Use Disorders Identification Test (AUDIT) in Two Population-Based Cohorts.; Genome-Wide Association Study of the Metabolic Syndrome in UK Biobank.; Genome-wide Association Analysis of Parkinson's Disease and Schizophrenia Reveals Shared Genetic Architecture and Identifies Novel Risk Loci.; Genome-wide Association Study Shows That Executive Functioning Is Influenced by GABAergic Processes and Is a Neurocognitive Genetic Correlate of Psychiatric Disorders.; Genome-wide and Mendelian randomisation studies of liver MRI yield insights into the pathogenesis of steatohepatitis.; Genome-wide association analyses of physical activity and sedentary behavior provide insights into underlying mechanisms and roles in disease prevention.; Genome-wide association analyses of risk tolerance and risky behaviors in over 1 million individuals identify hundreds of loci and shared genetic influences.; Genome-wide association analyses using electronic health records identify new loci influencing blood pressure variation.; Genome-wide association analysis identifies three new susceptibility loci for childhood body mass index.; Genome-wide association analysis of 19,629 individuals identifies variants influencing regional brain volumes and refines their genetic co-architecture with cognitive and mental health traits.; Genome-wide association and Mendelian randomization study of NT-proBNP in patients with acute coronary syndrome.; Genome-wide association meta-analysis in 269,867 individuals identifies new genetic and functional links to intelligence.; Genome-wide association studies and Mendelian randomization analyses for leisure sedentary behaviours.; Genome-wide association studies of brain imaging phenotypes in UK Biobank.; Genome-wide association study identifies 48 common genetic variants associated with handedness.; Genome-wide association study identifies genetic loci for self-reported habitual sleep duration supported by accelerometer-derived estimates.; Genome-wide association study identifies six new loci influencing pulse pressure and mean arterial pressure.; Genome-wide association study of alcohol consumption and use disorder in 274,424 individuals from multiple populations.; Genome-wide association study of medication-use and associated disease in the UK Biobank.; Genome-wide association study of schizophrenia in Ashkenazi Jews.; Genome-wide association study of self-reported walking pace suggests beneficial effects of brisk walking on health and survival.; Genome-wide discovery of genetic loci that uncouple excess adiposity from its comorbidities.; Genome-wide meta-analysis of 241,258 adults accounting for smoking behaviour identifies novel loci for obesity traits.; Genome-wide meta-analysis of insomnia prioritizes genes associated with metabolic and psychiatric pathways.; Genome-wide meta-analysis of muscle weakness identifies 15 susceptibility loci in older men and women.; Genome-wide meta-analysis of problematic alcohol use in 435,563 individuals yields insights into biology and relationships with other traits.; Genome-wide physical activity interactions in adiposity - A meta-analysis of 200,452 adults.; Genomics of body fat percentage may contribute to sex bias in anorexia nervosa.; High Blood Pressure and Intraocular Pressure: A Mendelian Randomization Study.; Identification of new therapeutic targets for osteoarthritis through genome-wide analyses of UK Biobank data.; Investigating the genetic architecture of noncognitive skills using GWAS-by-subtraction.; Large-scale GWAS of food liking reveals genetic determinants and genetic correlations with distinct neurophysiological traits.; Leveraging Polygenic Functional Enrichment to Improve GWAS Power.; Loss-of-function genomic variants highlight potential therapeutic targets for cardiovascular disease.; Mapping genomic loci implicates genes and synaptic biology in schizophrenia.; Meta-analysis identifies common and rare variants influencing blood pressure and overlapping with metabolic trait loci.; Meta-analysis of 542,934 subjects of European ancestry identifies new genes and mechanisms predisposing to refractive error and myopia.; Meta-analysis of genome-wide association studies for body fat distribution in 694,649 individuals of European ancestry.; Multi-Ancestry Genome-wide Association Study Accounting for Gene-Psychosocial Factor Interactions Identifies Novel Loci for Blood Pressure Traits.; Multi-ancestry genome-wide gene-smoking interaction study of 387,272 individuals identifies new loci associated with serum lipids.; Multi-trait analysis for genome-wide association study of five psychiatric disorders.; Multitrait genetic association analysis identifies 50 new risk loci for gastro-oesophageal reflux, seven new loci for Barrett's oesophagus and provides insights into clinical heterogeneity in reflux diagnosis.; Multivariate genome-wide association study on tissue-sensitive diffusion metrics highlights pathways that shape the human brain.; New alcohol-related genes suggest shared genetic mechanisms with neuropsychiatric disorders.; Novel Blood Pressure Locus and Gene Discovery Using Genome-Wide Association Study and Expression Data Sets From Blood and the Kidney.; Novel genetic associations for blood pressure identified via gene-alcohol interaction in up to 570K individuals across multiple ancestries.; Novel loci for childhood body mass index and shared heritability with adult cardiometabolic traits.; Ordered multinomial regression for genetic association analysis of ordinal phenotypes at Biobank scale.; Polygenic Hyperlipidemias and Coronary Artery Disease Risk.; Predicted loss and gain of function mutations in ACO1 are associated with erythropoiesis.; Protein-altering variants associated with body mass index implicate pathways that control energy intake and expenditure in obesity.; Shared Genetic and Experimental Links between Obesity-Related Traits and Asthma Subtypes in UK Biobank.; Shared Genetics and Causality Between Decaffeinated Coffee Consumption and Neuropsychiatric Diseases: A Large-Scale Genome-Wide Cross-Trait Analysis and Mendelian Randomization Analysis.; Shared heritability of human face and brain shape.; Strong impact of natural-selection-free heterogeneity in genetics of age-related phenotypes.; Study of 300,486 individuals identifies 148 independent genetic loci influencing general cognitive function.; Testosterone and socioeconomic position: Mendelian randomization in 306,248 men and women in UK Biobank.; The Genetic and Neural Substrates of Externalizing Behavior.; The Impact of Removing Former Drinkers from Genome-wide Association Studies of AUDIT-C.; The Influence of Age and Sex on Genetic Associations with Adult Body Size and Shape: A Large-Scale Genome-Wide Interaction Study.; The Polygenic and Monogenic Basis of Blood Traits and Diseases.; The genetic architecture of human cortical folding.; The genetic architecture of the human thalamus and its overlap with ten common brain disorders.; The genetics of blood pressure regulation and its target organs from association studies in 342,415 individuals.; The power of genetic diversity in genome-wide association studies of lipids.; Trans-ancestry meta-analyses identify rare and common variants associated with blood pressure and hypertension.; Trans-ethnic analysis of metabochip data identifies two new loci associated with BMI.; Trans-ethnic and Ancestry-Specific Blood-Cell Genetics in 746,667 Individuals from 5 Global Populations.; Trans-ethnic association study of blood pressure determinants in over 750,000 individuals.; Understanding the genetic determinants of the brain with MOSTest.; Urate, Blood Pressure, and Cardiovascular Disease: Evidence From Mendelian Randomization and Meta-Analysis of Clinical Trials.; Use of genetic variation to separate the effects of early and later life adiposity on disease risk: mendelian randomisation study.; Variants in the FTO and CDKAL1 loci have recessive effects on risk of obesity and type 2 diabetes, respectively.; Vertex-wise multivariate genome-wide association study identifies 780 unique genetic loci associated with cortical morphology.	109	Other measurement	liver disease biomarker	Liver function measurement	Measurement
SLC39A8	rs13107325	Low density lipoprotein cholesterol levels	296	Cerebellum	1	A Genome Wide Association Study For Shoulder Impingement and Rotator Cuff Disease.; A Large Multi-ethnic Genome-Wide Association Study of Adult Body Mass Index Identifies Novel Loci.; A combined analysis of genetically correlated traits identifies 187 loci and a role for neurogenesis and myelination in intelligence.; A cross-population atlas of genetic associations for 220 human phenotypes.; A large electronic-health-record-based genome-wide study of serum lipids.; An expanded set of genome-wide association studies of brain imaging phenotypes in UK Biobank.; Association analyses of 249,796 individuals reveal 18 new loci associated with body mass index.; Association of Myopia and Intraocular Pressure With Retinal Detachment in European Descent Participants of the UK Biobank Cohort: A Mendelian Randomization Study.; Association of a Schizophrenia-Risk Nonsynonymous Variant With Putamen Volume in Adolescents: A Voxelwise and Genome-Wide Association Study.; Association studies of up to 1.2 million individuals yield new insights into the genetic etiology of tobacco and alcohol use.; Biological Insights Into Muscular Strength: Genetic Findings in the UK Biobank.; Biological, clinical and population relevance of 95 loci for blood lipids.; Boosting Schizophrenia Genetics by Utilizing Genetic Overlap With Brain Morphology.; Characterising metabolomic signatures of lipid-modifying therapies through drug target mendelian randomisation.; Common schizophrenia alleles are enriched in mutation-intolerant genes and in regions under strong background selection.; Comparative genetic architectures of schizophrenia in East Asian and European populations.; Deciphering osteoarthritis genetics across 826,690 individuals from 9 populations.; Discovery and refinement of loci associated with lipid levels.; Discovery of 318 new risk loci for type 2 diabetes and related vascular outcomes among 1.4 million participants in a multi-ancestry meta-analysis.; Dissection of genetic variation and evidence for pleiotropy in male pattern baldness.; Epigenomic and transcriptomic analyses define core cell types, genes and targetable mechanisms for kidney disease.; Evaluating the relationship between circulating lipoprotein lipids and apolipoproteins with risk of coronary heart disease: A multivariable Mendelian randomisation analysis.; Exome Chip Meta-analysis Fine Maps Causal Variants and Elucidates the Genetic Architecture of Rare Coding Variants in Smoking and Alcohol Use.; Functional validity, role, and implications of heavy alcohol consumption genetic loci.; GWAS of allometric body-shape indices in UK Biobank identifies loci suggesting associations with morphogenesis, organogenesis, adrenal cell renewal and cancer.; Gene discovery and polygenic prediction from a genome-wide association study of educational attainment in 1.1 million individuals.; Genetic Relationships between Attention-Deficit/Hyperactivity Disorder, Autism Spectrum Disorder, and Intelligence.; Genetic analysis in European ancestry individuals identifies 517 loci associated with liver enzymes.; Genetic architecture of subcortical brain structures in 38,851 individuals.; Genetic evidence for different adiposity phenotypes and their opposing influence on ectopic fat and risk of cardiometabolic disease.; Genetic studies of body mass index yield new insights for obesity biology.; Genetic variants in novel pathways influence blood pressure and cardiovascular disease risk.; Genetically-Determined Serum Calcium Levels and Markers of Ventricular Repolarisation: A Mendelian Randomization Study in the UK Biobank.; Genetics of blood lipids among ~300,000 multi-ethnic participants of the Million Veteran Program.; Genome wide association study identifies genetic associations with perceived age.; Genome-Wide Association Study Meta-Analysis of the Alcohol Use Disorders Identification Test (AUDIT) in Two Population-Based Cohorts.; Genome-Wide Association Study of the Metabolic Syndrome in UK Biobank.; Genome-wide Association Analysis of Parkinson's Disease and Schizophrenia Reveals Shared Genetic Architecture and Identifies Novel Risk Loci.; Genome-wide Association Study Shows That Executive Functioning Is Influenced by GABAergic Processes and Is a Neurocognitive Genetic Correlate of Psychiatric Disorders.; Genome-wide and Mendelian randomisation studies of liver MRI yield insights into the pathogenesis of steatohepatitis.; Genome-wide association analyses of physical activity and sedentary behavior provide insights into underlying mechanisms and roles in disease prevention.; Genome-wide association analyses of risk tolerance and risky behaviors in over 1 million individuals identify hundreds of loci and shared genetic influences.; Genome-wide association analyses using electronic health records identify new loci influencing blood pressure variation.; Genome-wide association analysis identifies three new susceptibility loci for childhood body mass index.; Genome-wide association analysis of 19,629 individuals identifies variants influencing regional brain volumes and refines their genetic co-architecture with cognitive and mental health traits.; Genome-wide association and Mendelian randomization study of NT-proBNP in patients with acute coronary syndrome.; Genome-wide association meta-analysis in 269,867 individuals identifies new genetic and functional links to intelligence.; Genome-wide association studies and Mendelian randomization analyses for leisure sedentary behaviours.; Genome-wide association studies of brain imaging phenotypes in UK Biobank.; Genome-wide association study identifies 48 common genetic variants associated with handedness.; Genome-wide association study identifies genetic loci for self-reported habitual sleep duration supported by accelerometer-derived estimates.; Genome-wide association study identifies six new loci influencing pulse pressure and mean arterial pressure.; Genome-wide association study of alcohol consumption and use disorder in 274,424 individuals from multiple populations.; Genome-wide association study of medication-use and associated disease in the UK Biobank.; Genome-wide association study of schizophrenia in Ashkenazi Jews.; Genome-wide association study of self-reported walking pace suggests beneficial effects of brisk walking on health and survival.; Genome-wide discovery of genetic loci that uncouple excess adiposity from its comorbidities.; Genome-wide meta-analysis of 241,258 adults accounting for smoking behaviour identifies novel loci for obesity traits.; Genome-wide meta-analysis of insomnia prioritizes genes associated with metabolic and psychiatric pathways.; Genome-wide meta-analysis of muscle weakness identifies 15 susceptibility loci in older men and women.; Genome-wide meta-analysis of problematic alcohol use in 435,563 individuals yields insights into biology and relationships with other traits.; Genome-wide physical activity interactions in adiposity - A meta-analysis of 200,452 adults.; Genomics of body fat percentage may contribute to sex bias in anorexia nervosa.; High Blood Pressure and Intraocular Pressure: A Mendelian Randomization Study.; Identification of new therapeutic targets for osteoarthritis through genome-wide analyses of UK Biobank data.; Investigating the genetic architecture of noncognitive skills using GWAS-by-subtraction.; Large-scale GWAS of food liking reveals genetic determinants and genetic correlations with distinct neurophysiological traits.; Leveraging Polygenic Functional Enrichment to Improve GWAS Power.; Loss-of-function genomic variants highlight potential therapeutic targets for cardiovascular disease.; Mapping genomic loci implicates genes and synaptic biology in schizophrenia.; Meta-analysis identifies common and rare variants influencing blood pressure and overlapping with metabolic trait loci.; Meta-analysis of 542,934 subjects of European ancestry identifies new genes and mechanisms predisposing to refractive error and myopia.; Meta-analysis of genome-wide association studies for body fat distribution in 694,649 individuals of European ancestry.; Multi-Ancestry Genome-wide Association Study Accounting for Gene-Psychosocial Factor Interactions Identifies Novel Loci for Blood Pressure Traits.; Multi-ancestry genome-wide gene-smoking interaction study of 387,272 individuals identifies new loci associated with serum lipids.; Multi-trait analysis for genome-wide association study of five psychiatric disorders.; Multitrait genetic association analysis identifies 50 new risk loci for gastro-oesophageal reflux, seven new loci for Barrett's oesophagus and provides insights into clinical heterogeneity in reflux diagnosis.; Multivariate genome-wide association study on tissue-sensitive diffusion metrics highlights pathways that shape the human brain.; New alcohol-related genes suggest shared genetic mechanisms with neuropsychiatric disorders.; Novel Blood Pressure Locus and Gene Discovery Using Genome-Wide Association Study and Expression Data Sets From Blood and the Kidney.; Novel genetic associations for blood pressure identified via gene-alcohol interaction in up to 570K individuals across multiple ancestries.; Novel loci for childhood body mass index and shared heritability with adult cardiometabolic traits.; Ordered multinomial regression for genetic association analysis of ordinal phenotypes at Biobank scale.; Polygenic Hyperlipidemias and Coronary Artery Disease Risk.; Predicted loss and gain of function mutations in ACO1 are associated with erythropoiesis.; Protein-altering variants associated with body mass index implicate pathways that control energy intake and expenditure in obesity.; Shared Genetic and Experimental Links between Obesity-Related Traits and Asthma Subtypes in UK Biobank.; Shared Genetics and Causality Between Decaffeinated Coffee Consumption and Neuropsychiatric Diseases: A Large-Scale Genome-Wide Cross-Trait Analysis and Mendelian Randomization Analysis.; Shared heritability of human face and brain shape.; Strong impact of natural-selection-free heterogeneity in genetics of age-related phenotypes.; Study of 300,486 individuals identifies 148 independent genetic loci influencing general cognitive function.; Testosterone and socioeconomic position: Mendelian randomization in 306,248 men and women in UK Biobank.; The Genetic and Neural Substrates of Externalizing Behavior.; The Impact of Removing Former Drinkers from Genome-wide Association Studies of AUDIT-C.; The Influence of Age and Sex on Genetic Associations with Adult Body Size and Shape: A Large-Scale Genome-Wide Interaction Study.; The Polygenic and Monogenic Basis of Blood Traits and Diseases.; The genetic architecture of human cortical folding.; The genetic architecture of the human thalamus and its overlap with ten common brain disorders.; The genetics of blood pressure regulation and its target organs from association studies in 342,415 individuals.; The power of genetic diversity in genome-wide association studies of lipids.; Trans-ancestry meta-analyses identify rare and common variants associated with blood pressure and hypertension.; Trans-ethnic analysis of metabochip data identifies two new loci associated with BMI.; Trans-ethnic and Ancestry-Specific Blood-Cell Genetics in 746,667 Individuals from 5 Global Populations.; Trans-ethnic association study of blood pressure determinants in over 750,000 individuals.; Understanding the genetic determinants of the brain with MOSTest.; Urate, Blood Pressure, and Cardiovascular Disease: Evidence From Mendelian Randomization and Meta-Analysis of Clinical Trials.; Use of genetic variation to separate the effects of early and later life adiposity on disease risk: mendelian randomisation study.; Variants in the FTO and CDKAL1 loci have recessive effects on risk of obesity and type 2 diabetes, respectively.; Vertex-wise multivariate genome-wide association study identifies 780 unique genetic loci associated with cortical morphology.	109	Lipid or lipoprotein measurement	low density lipoprotein cholesterol measurement	Lipid or lipoprotein measurement	Measurement
SLC39A8	rs13107325	Low hand grip strength (60 years and older) (EWGSOP)	296	Cerebellum	1	A Genome Wide Association Study For Shoulder Impingement and Rotator Cuff Disease.; A Large Multi-ethnic Genome-Wide Association Study of Adult Body Mass Index Identifies Novel Loci.; A combined analysis of genetically correlated traits identifies 187 loci and a role for neurogenesis and myelination in intelligence.; A cross-population atlas of genetic associations for 220 human phenotypes.; A large electronic-health-record-based genome-wide study of serum lipids.; An expanded set of genome-wide association studies of brain imaging phenotypes in UK Biobank.; Association analyses of 249,796 individuals reveal 18 new loci associated with body mass index.; Association of Myopia and Intraocular Pressure With Retinal Detachment in European Descent Participants of the UK Biobank Cohort: A Mendelian Randomization Study.; Association of a Schizophrenia-Risk Nonsynonymous Variant With Putamen Volume in Adolescents: A Voxelwise and Genome-Wide Association Study.; Association studies of up to 1.2 million individuals yield new insights into the genetic etiology of tobacco and alcohol use.; Biological Insights Into Muscular Strength: Genetic Findings in the UK Biobank.; Biological, clinical and population relevance of 95 loci for blood lipids.; Boosting Schizophrenia Genetics by Utilizing Genetic Overlap With Brain Morphology.; Characterising metabolomic signatures of lipid-modifying therapies through drug target mendelian randomisation.; Common schizophrenia alleles are enriched in mutation-intolerant genes and in regions under strong background selection.; Comparative genetic architectures of schizophrenia in East Asian and European populations.; Deciphering osteoarthritis genetics across 826,690 individuals from 9 populations.; Discovery and refinement of loci associated with lipid levels.; Discovery of 318 new risk loci for type 2 diabetes and related vascular outcomes among 1.4 million participants in a multi-ancestry meta-analysis.; Dissection of genetic variation and evidence for pleiotropy in male pattern baldness.; Epigenomic and transcriptomic analyses define core cell types, genes and targetable mechanisms for kidney disease.; Evaluating the relationship between circulating lipoprotein lipids and apolipoproteins with risk of coronary heart disease: A multivariable Mendelian randomisation analysis.; Exome Chip Meta-analysis Fine Maps Causal Variants and Elucidates the Genetic Architecture of Rare Coding Variants in Smoking and Alcohol Use.; Functional validity, role, and implications of heavy alcohol consumption genetic loci.; GWAS of allometric body-shape indices in UK Biobank identifies loci suggesting associations with morphogenesis, organogenesis, adrenal cell renewal and cancer.; Gene discovery and polygenic prediction from a genome-wide association study of educational attainment in 1.1 million individuals.; Genetic Relationships between Attention-Deficit/Hyperactivity Disorder, Autism Spectrum Disorder, and Intelligence.; Genetic analysis in European ancestry individuals identifies 517 loci associated with liver enzymes.; Genetic architecture of subcortical brain structures in 38,851 individuals.; Genetic evidence for different adiposity phenotypes and their opposing influence on ectopic fat and risk of cardiometabolic disease.; Genetic studies of body mass index yield new insights for obesity biology.; Genetic variants in novel pathways influence blood pressure and cardiovascular disease risk.; Genetically-Determined Serum Calcium Levels and Markers of Ventricular Repolarisation: A Mendelian Randomization Study in the UK Biobank.; Genetics of blood lipids among ~300,000 multi-ethnic participants of the Million Veteran Program.; Genome wide association study identifies genetic associations with perceived age.; Genome-Wide Association Study Meta-Analysis of the Alcohol Use Disorders Identification Test (AUDIT) in Two Population-Based Cohorts.; Genome-Wide Association Study of the Metabolic Syndrome in UK Biobank.; Genome-wide Association Analysis of Parkinson's Disease and Schizophrenia Reveals Shared Genetic Architecture and Identifies Novel Risk Loci.; Genome-wide Association Study Shows That Executive Functioning Is Influenced by GABAergic Processes and Is a Neurocognitive Genetic Correlate of Psychiatric Disorders.; Genome-wide and Mendelian randomisation studies of liver MRI yield insights into the pathogenesis of steatohepatitis.; Genome-wide association analyses of physical activity and sedentary behavior provide insights into underlying mechanisms and roles in disease prevention.; Genome-wide association analyses of risk tolerance and risky behaviors in over 1 million individuals identify hundreds of loci and shared genetic influences.; Genome-wide association analyses using electronic health records identify new loci influencing blood pressure variation.; Genome-wide association analysis identifies three new susceptibility loci for childhood body mass index.; Genome-wide association analysis of 19,629 individuals identifies variants influencing regional brain volumes and refines their genetic co-architecture with cognitive and mental health traits.; Genome-wide association and Mendelian randomization study of NT-proBNP in patients with acute coronary syndrome.; Genome-wide association meta-analysis in 269,867 individuals identifies new genetic and functional links to intelligence.; Genome-wide association studies and Mendelian randomization analyses for leisure sedentary behaviours.; Genome-wide association studies of brain imaging phenotypes in UK Biobank.; Genome-wide association study identifies 48 common genetic variants associated with handedness.; Genome-wide association study identifies genetic loci for self-reported habitual sleep duration supported by accelerometer-derived estimates.; Genome-wide association study identifies six new loci influencing pulse pressure and mean arterial pressure.; Genome-wide association study of alcohol consumption and use disorder in 274,424 individuals from multiple populations.; Genome-wide association study of medication-use and associated disease in the UK Biobank.; Genome-wide association study of schizophrenia in Ashkenazi Jews.; Genome-wide association study of self-reported walking pace suggests beneficial effects of brisk walking on health and survival.; Genome-wide discovery of genetic loci that uncouple excess adiposity from its comorbidities.; Genome-wide meta-analysis of 241,258 adults accounting for smoking behaviour identifies novel loci for obesity traits.; Genome-wide meta-analysis of insomnia prioritizes genes associated with metabolic and psychiatric pathways.; Genome-wide meta-analysis of muscle weakness identifies 15 susceptibility loci in older men and women.; Genome-wide meta-analysis of problematic alcohol use in 435,563 individuals yields insights into biology and relationships with other traits.; Genome-wide physical activity interactions in adiposity - A meta-analysis of 200,452 adults.; Genomics of body fat percentage may contribute to sex bias in anorexia nervosa.; High Blood Pressure and Intraocular Pressure: A Mendelian Randomization Study.; Identification of new therapeutic targets for osteoarthritis through genome-wide analyses of UK Biobank data.; Investigating the genetic architecture of noncognitive skills using GWAS-by-subtraction.; Large-scale GWAS of food liking reveals genetic determinants and genetic correlations with distinct neurophysiological traits.; Leveraging Polygenic Functional Enrichment to Improve GWAS Power.; Loss-of-function genomic variants highlight potential therapeutic targets for cardiovascular disease.; Mapping genomic loci implicates genes and synaptic biology in schizophrenia.; Meta-analysis identifies common and rare variants influencing blood pressure and overlapping with metabolic trait loci.; Meta-analysis of 542,934 subjects of European ancestry identifies new genes and mechanisms predisposing to refractive error and myopia.; Meta-analysis of genome-wide association studies for body fat distribution in 694,649 individuals of European ancestry.; Multi-Ancestry Genome-wide Association Study Accounting for Gene-Psychosocial Factor Interactions Identifies Novel Loci for Blood Pressure Traits.; Multi-ancestry genome-wide gene-smoking interaction study of 387,272 individuals identifies new loci associated with serum lipids.; Multi-trait analysis for genome-wide association study of five psychiatric disorders.; Multitrait genetic association analysis identifies 50 new risk loci for gastro-oesophageal reflux, seven new loci for Barrett's oesophagus and provides insights into clinical heterogeneity in reflux diagnosis.; Multivariate genome-wide association study on tissue-sensitive diffusion metrics highlights pathways that shape the human brain.; New alcohol-related genes suggest shared genetic mechanisms with neuropsychiatric disorders.; Novel Blood Pressure Locus and Gene Discovery Using Genome-Wide Association Study and Expression Data Sets From Blood and the Kidney.; Novel genetic associations for blood pressure identified via gene-alcohol interaction in up to 570K individuals across multiple ancestries.; Novel loci for childhood body mass index and shared heritability with adult cardiometabolic traits.; Ordered multinomial regression for genetic association analysis of ordinal phenotypes at Biobank scale.; Polygenic Hyperlipidemias and Coronary Artery Disease Risk.; Predicted loss and gain of function mutations in ACO1 are associated with erythropoiesis.; Protein-altering variants associated with body mass index implicate pathways that control energy intake and expenditure in obesity.; Shared Genetic and Experimental Links between Obesity-Related Traits and Asthma Subtypes in UK Biobank.; Shared Genetics and Causality Between Decaffeinated Coffee Consumption and Neuropsychiatric Diseases: A Large-Scale Genome-Wide Cross-Trait Analysis and Mendelian Randomization Analysis.; Shared heritability of human face and brain shape.; Strong impact of natural-selection-free heterogeneity in genetics of age-related phenotypes.; Study of 300,486 individuals identifies 148 independent genetic loci influencing general cognitive function.; Testosterone and socioeconomic position: Mendelian randomization in 306,248 men and women in UK Biobank.; The Genetic and Neural Substrates of Externalizing Behavior.; The Impact of Removing Former Drinkers from Genome-wide Association Studies of AUDIT-C.; The Influence of Age and Sex on Genetic Associations with Adult Body Size and Shape: A Large-Scale Genome-Wide Interaction Study.; The Polygenic and Monogenic Basis of Blood Traits and Diseases.; The genetic architecture of human cortical folding.; The genetic architecture of the human thalamus and its overlap with ten common brain disorders.; The genetics of blood pressure regulation and its target organs from association studies in 342,415 individuals.; The power of genetic diversity in genome-wide association studies of lipids.; Trans-ancestry meta-analyses identify rare and common variants associated with blood pressure and hypertension.; Trans-ethnic analysis of metabochip data identifies two new loci associated with BMI.; Trans-ethnic and Ancestry-Specific Blood-Cell Genetics in 746,667 Individuals from 5 Global Populations.; Trans-ethnic association study of blood pressure determinants in over 750,000 individuals.; Understanding the genetic determinants of the brain with MOSTest.; Urate, Blood Pressure, and Cardiovascular Disease: Evidence From Mendelian Randomization and Meta-Analysis of Clinical Trials.; Use of genetic variation to separate the effects of early and later life adiposity on disease risk: mendelian randomisation study.; Variants in the FTO and CDKAL1 loci have recessive effects on risk of obesity and type 2 diabetes, respectively.; Vertex-wise multivariate genome-wide association study identifies 780 unique genetic loci associated with cortical morphology.	109	Other measurement	grip strength measurement	Physical performance measurement	Measurement
SLC39A8	rs13107325	Lung function (FVC)	296	Cerebellum	1	A Genome Wide Association Study For Shoulder Impingement and Rotator Cuff Disease.; A Large Multi-ethnic Genome-Wide Association Study of Adult Body Mass Index Identifies Novel Loci.; A combined analysis of genetically correlated traits identifies 187 loci and a role for neurogenesis and myelination in intelligence.; A cross-population atlas of genetic associations for 220 human phenotypes.; A large electronic-health-record-based genome-wide study of serum lipids.; An expanded set of genome-wide association studies of brain imaging phenotypes in UK Biobank.; Association analyses of 249,796 individuals reveal 18 new loci associated with body mass index.; Association of Myopia and Intraocular Pressure With Retinal Detachment in European Descent Participants of the UK Biobank Cohort: A Mendelian Randomization Study.; Association of a Schizophrenia-Risk Nonsynonymous Variant With Putamen Volume in Adolescents: A Voxelwise and Genome-Wide Association Study.; Association studies of up to 1.2 million individuals yield new insights into the genetic etiology of tobacco and alcohol use.; Biological Insights Into Muscular Strength: Genetic Findings in the UK Biobank.; Biological, clinical and population relevance of 95 loci for blood lipids.; Boosting Schizophrenia Genetics by Utilizing Genetic Overlap With Brain Morphology.; Characterising metabolomic signatures of lipid-modifying therapies through drug target mendelian randomisation.; Common schizophrenia alleles are enriched in mutation-intolerant genes and in regions under strong background selection.; Comparative genetic architectures of schizophrenia in East Asian and European populations.; Deciphering osteoarthritis genetics across 826,690 individuals from 9 populations.; Discovery and refinement of loci associated with lipid levels.; Discovery of 318 new risk loci for type 2 diabetes and related vascular outcomes among 1.4 million participants in a multi-ancestry meta-analysis.; Dissection of genetic variation and evidence for pleiotropy in male pattern baldness.; Epigenomic and transcriptomic analyses define core cell types, genes and targetable mechanisms for kidney disease.; Evaluating the relationship between circulating lipoprotein lipids and apolipoproteins with risk of coronary heart disease: A multivariable Mendelian randomisation analysis.; Exome Chip Meta-analysis Fine Maps Causal Variants and Elucidates the Genetic Architecture of Rare Coding Variants in Smoking and Alcohol Use.; Functional validity, role, and implications of heavy alcohol consumption genetic loci.; GWAS of allometric body-shape indices in UK Biobank identifies loci suggesting associations with morphogenesis, organogenesis, adrenal cell renewal and cancer.; Gene discovery and polygenic prediction from a genome-wide association study of educational attainment in 1.1 million individuals.; Genetic Relationships between Attention-Deficit/Hyperactivity Disorder, Autism Spectrum Disorder, and Intelligence.; Genetic analysis in European ancestry individuals identifies 517 loci associated with liver enzymes.; Genetic architecture of subcortical brain structures in 38,851 individuals.; Genetic evidence for different adiposity phenotypes and their opposing influence on ectopic fat and risk of cardiometabolic disease.; Genetic studies of body mass index yield new insights for obesity biology.; Genetic variants in novel pathways influence blood pressure and cardiovascular disease risk.; Genetically-Determined Serum Calcium Levels and Markers of Ventricular Repolarisation: A Mendelian Randomization Study in the UK Biobank.; Genetics of blood lipids among ~300,000 multi-ethnic participants of the Million Veteran Program.; Genome wide association study identifies genetic associations with perceived age.; Genome-Wide Association Study Meta-Analysis of the Alcohol Use Disorders Identification Test (AUDIT) in Two Population-Based Cohorts.; Genome-Wide Association Study of the Metabolic Syndrome in UK Biobank.; Genome-wide Association Analysis of Parkinson's Disease and Schizophrenia Reveals Shared Genetic Architecture and Identifies Novel Risk Loci.; Genome-wide Association Study Shows That Executive Functioning Is Influenced by GABAergic Processes and Is a Neurocognitive Genetic Correlate of Psychiatric Disorders.; Genome-wide and Mendelian randomisation studies of liver MRI yield insights into the pathogenesis of steatohepatitis.; Genome-wide association analyses of physical activity and sedentary behavior provide insights into underlying mechanisms and roles in disease prevention.; Genome-wide association analyses of risk tolerance and risky behaviors in over 1 million individuals identify hundreds of loci and shared genetic influences.; Genome-wide association analyses using electronic health records identify new loci influencing blood pressure variation.; Genome-wide association analysis identifies three new susceptibility loci for childhood body mass index.; Genome-wide association analysis of 19,629 individuals identifies variants influencing regional brain volumes and refines their genetic co-architecture with cognitive and mental health traits.; Genome-wide association and Mendelian randomization study of NT-proBNP in patients with acute coronary syndrome.; Genome-wide association meta-analysis in 269,867 individuals identifies new genetic and functional links to intelligence.; Genome-wide association studies and Mendelian randomization analyses for leisure sedentary behaviours.; Genome-wide association studies of brain imaging phenotypes in UK Biobank.; Genome-wide association study identifies 48 common genetic variants associated with handedness.; Genome-wide association study identifies genetic loci for self-reported habitual sleep duration supported by accelerometer-derived estimates.; Genome-wide association study identifies six new loci influencing pulse pressure and mean arterial pressure.; Genome-wide association study of alcohol consumption and use disorder in 274,424 individuals from multiple populations.; Genome-wide association study of medication-use and associated disease in the UK Biobank.; Genome-wide association study of schizophrenia in Ashkenazi Jews.; Genome-wide association study of self-reported walking pace suggests beneficial effects of brisk walking on health and survival.; Genome-wide discovery of genetic loci that uncouple excess adiposity from its comorbidities.; Genome-wide meta-analysis of 241,258 adults accounting for smoking behaviour identifies novel loci for obesity traits.; Genome-wide meta-analysis of insomnia prioritizes genes associated with metabolic and psychiatric pathways.; Genome-wide meta-analysis of muscle weakness identifies 15 susceptibility loci in older men and women.; Genome-wide meta-analysis of problematic alcohol use in 435,563 individuals yields insights into biology and relationships with other traits.; Genome-wide physical activity interactions in adiposity - A meta-analysis of 200,452 adults.; Genomics of body fat percentage may contribute to sex bias in anorexia nervosa.; High Blood Pressure and Intraocular Pressure: A Mendelian Randomization Study.; Identification of new therapeutic targets for osteoarthritis through genome-wide analyses of UK Biobank data.; Investigating the genetic architecture of noncognitive skills using GWAS-by-subtraction.; Large-scale GWAS of food liking reveals genetic determinants and genetic correlations with distinct neurophysiological traits.; Leveraging Polygenic Functional Enrichment to Improve GWAS Power.; Loss-of-function genomic variants highlight potential therapeutic targets for cardiovascular disease.; Mapping genomic loci implicates genes and synaptic biology in schizophrenia.; Meta-analysis identifies common and rare variants influencing blood pressure and overlapping with metabolic trait loci.; Meta-analysis of 542,934 subjects of European ancestry identifies new genes and mechanisms predisposing to refractive error and myopia.; Meta-analysis of genome-wide association studies for body fat distribution in 694,649 individuals of European ancestry.; Multi-Ancestry Genome-wide Association Study Accounting for Gene-Psychosocial Factor Interactions Identifies Novel Loci for Blood Pressure Traits.; Multi-ancestry genome-wide gene-smoking interaction study of 387,272 individuals identifies new loci associated with serum lipids.; Multi-trait analysis for genome-wide association study of five psychiatric disorders.; Multitrait genetic association analysis identifies 50 new risk loci for gastro-oesophageal reflux, seven new loci for Barrett's oesophagus and provides insights into clinical heterogeneity in reflux diagnosis.; Multivariate genome-wide association study on tissue-sensitive diffusion metrics highlights pathways that shape the human brain.; New alcohol-related genes suggest shared genetic mechanisms with neuropsychiatric disorders.; Novel Blood Pressure Locus and Gene Discovery Using Genome-Wide Association Study and Expression Data Sets From Blood and the Kidney.; Novel genetic associations for blood pressure identified via gene-alcohol interaction in up to 570K individuals across multiple ancestries.; Novel loci for childhood body mass index and shared heritability with adult cardiometabolic traits.; Ordered multinomial regression for genetic association analysis of ordinal phenotypes at Biobank scale.; Polygenic Hyperlipidemias and Coronary Artery Disease Risk.; Predicted loss and gain of function mutations in ACO1 are associated with erythropoiesis.; Protein-altering variants associated with body mass index implicate pathways that control energy intake and expenditure in obesity.; Shared Genetic and Experimental Links between Obesity-Related Traits and Asthma Subtypes in UK Biobank.; Shared Genetics and Causality Between Decaffeinated Coffee Consumption and Neuropsychiatric Diseases: A Large-Scale Genome-Wide Cross-Trait Analysis and Mendelian Randomization Analysis.; Shared heritability of human face and brain shape.; Strong impact of natural-selection-free heterogeneity in genetics of age-related phenotypes.; Study of 300,486 individuals identifies 148 independent genetic loci influencing general cognitive function.; Testosterone and socioeconomic position: Mendelian randomization in 306,248 men and women in UK Biobank.; The Genetic and Neural Substrates of Externalizing Behavior.; The Impact of Removing Former Drinkers from Genome-wide Association Studies of AUDIT-C.; The Influence of Age and Sex on Genetic Associations with Adult Body Size and Shape: A Large-Scale Genome-Wide Interaction Study.; The Polygenic and Monogenic Basis of Blood Traits and Diseases.; The genetic architecture of human cortical folding.; The genetic architecture of the human thalamus and its overlap with ten common brain disorders.; The genetics of blood pressure regulation and its target organs from association studies in 342,415 individuals.; The power of genetic diversity in genome-wide association studies of lipids.; Trans-ancestry meta-analyses identify rare and common variants associated with blood pressure and hypertension.; Trans-ethnic analysis of metabochip data identifies two new loci associated with BMI.; Trans-ethnic and Ancestry-Specific Blood-Cell Genetics in 746,667 Individuals from 5 Global Populations.; Trans-ethnic association study of blood pressure determinants in over 750,000 individuals.; Understanding the genetic determinants of the brain with MOSTest.; Urate, Blood Pressure, and Cardiovascular Disease: Evidence From Mendelian Randomization and Meta-Analysis of Clinical Trials.; Use of genetic variation to separate the effects of early and later life adiposity on disease risk: mendelian randomisation study.; Variants in the FTO and CDKAL1 loci have recessive effects on risk of obesity and type 2 diabetes, respectively.; Vertex-wise multivariate genome-wide association study identifies 780 unique genetic loci associated with cortical morphology.	109	Other measurement	vital capacity	Pulmonary function measurement	Measurement
SLC39A8	rs13107325	Male-pattern baldness	296	Cerebellum	1	A Genome Wide Association Study For Shoulder Impingement and Rotator Cuff Disease.; A Large Multi-ethnic Genome-Wide Association Study of Adult Body Mass Index Identifies Novel Loci.; A combined analysis of genetically correlated traits identifies 187 loci and a role for neurogenesis and myelination in intelligence.; A cross-population atlas of genetic associations for 220 human phenotypes.; A large electronic-health-record-based genome-wide study of serum lipids.; An expanded set of genome-wide association studies of brain imaging phenotypes in UK Biobank.; Association analyses of 249,796 individuals reveal 18 new loci associated with body mass index.; Association of Myopia and Intraocular Pressure With Retinal Detachment in European Descent Participants of the UK Biobank Cohort: A Mendelian Randomization Study.; Association of a Schizophrenia-Risk Nonsynonymous Variant With Putamen Volume in Adolescents: A Voxelwise and Genome-Wide Association Study.; Association studies of up to 1.2 million individuals yield new insights into the genetic etiology of tobacco and alcohol use.; Biological Insights Into Muscular Strength: Genetic Findings in the UK Biobank.; Biological, clinical and population relevance of 95 loci for blood lipids.; Boosting Schizophrenia Genetics by Utilizing Genetic Overlap With Brain Morphology.; Characterising metabolomic signatures of lipid-modifying therapies through drug target mendelian randomisation.; Common schizophrenia alleles are enriched in mutation-intolerant genes and in regions under strong background selection.; Comparative genetic architectures of schizophrenia in East Asian and European populations.; Deciphering osteoarthritis genetics across 826,690 individuals from 9 populations.; Discovery and refinement of loci associated with lipid levels.; Discovery of 318 new risk loci for type 2 diabetes and related vascular outcomes among 1.4 million participants in a multi-ancestry meta-analysis.; Dissection of genetic variation and evidence for pleiotropy in male pattern baldness.; Epigenomic and transcriptomic analyses define core cell types, genes and targetable mechanisms for kidney disease.; Evaluating the relationship between circulating lipoprotein lipids and apolipoproteins with risk of coronary heart disease: A multivariable Mendelian randomisation analysis.; Exome Chip Meta-analysis Fine Maps Causal Variants and Elucidates the Genetic Architecture of Rare Coding Variants in Smoking and Alcohol Use.; Functional validity, role, and implications of heavy alcohol consumption genetic loci.; GWAS of allometric body-shape indices in UK Biobank identifies loci suggesting associations with morphogenesis, organogenesis, adrenal cell renewal and cancer.; Gene discovery and polygenic prediction from a genome-wide association study of educational attainment in 1.1 million individuals.; Genetic Relationships between Attention-Deficit/Hyperactivity Disorder, Autism Spectrum Disorder, and Intelligence.; Genetic analysis in European ancestry individuals identifies 517 loci associated with liver enzymes.; Genetic architecture of subcortical brain structures in 38,851 individuals.; Genetic evidence for different adiposity phenotypes and their opposing influence on ectopic fat and risk of cardiometabolic disease.; Genetic studies of body mass index yield new insights for obesity biology.; Genetic variants in novel pathways influence blood pressure and cardiovascular disease risk.; Genetically-Determined Serum Calcium Levels and Markers of Ventricular Repolarisation: A Mendelian Randomization Study in the UK Biobank.; Genetics of blood lipids among ~300,000 multi-ethnic participants of the Million Veteran Program.; Genome wide association study identifies genetic associations with perceived age.; Genome-Wide Association Study Meta-Analysis of the Alcohol Use Disorders Identification Test (AUDIT) in Two Population-Based Cohorts.; Genome-Wide Association Study of the Metabolic Syndrome in UK Biobank.; Genome-wide Association Analysis of Parkinson's Disease and Schizophrenia Reveals Shared Genetic Architecture and Identifies Novel Risk Loci.; Genome-wide Association Study Shows That Executive Functioning Is Influenced by GABAergic Processes and Is a Neurocognitive Genetic Correlate of Psychiatric Disorders.; Genome-wide and Mendelian randomisation studies of liver MRI yield insights into the pathogenesis of steatohepatitis.; Genome-wide association analyses of physical activity and sedentary behavior provide insights into underlying mechanisms and roles in disease prevention.; Genome-wide association analyses of risk tolerance and risky behaviors in over 1 million individuals identify hundreds of loci and shared genetic influences.; Genome-wide association analyses using electronic health records identify new loci influencing blood pressure variation.; Genome-wide association analysis identifies three new susceptibility loci for childhood body mass index.; Genome-wide association analysis of 19,629 individuals identifies variants influencing regional brain volumes and refines their genetic co-architecture with cognitive and mental health traits.; Genome-wide association and Mendelian randomization study of NT-proBNP in patients with acute coronary syndrome.; Genome-wide association meta-analysis in 269,867 individuals identifies new genetic and functional links to intelligence.; Genome-wide association studies and Mendelian randomization analyses for leisure sedentary behaviours.; Genome-wide association studies of brain imaging phenotypes in UK Biobank.; Genome-wide association study identifies 48 common genetic variants associated with handedness.; Genome-wide association study identifies genetic loci for self-reported habitual sleep duration supported by accelerometer-derived estimates.; Genome-wide association study identifies six new loci influencing pulse pressure and mean arterial pressure.; Genome-wide association study of alcohol consumption and use disorder in 274,424 individuals from multiple populations.; Genome-wide association study of medication-use and associated disease in the UK Biobank.; Genome-wide association study of schizophrenia in Ashkenazi Jews.; Genome-wide association study of self-reported walking pace suggests beneficial effects of brisk walking on health and survival.; Genome-wide discovery of genetic loci that uncouple excess adiposity from its comorbidities.; Genome-wide meta-analysis of 241,258 adults accounting for smoking behaviour identifies novel loci for obesity traits.; Genome-wide meta-analysis of insomnia prioritizes genes associated with metabolic and psychiatric pathways.; Genome-wide meta-analysis of muscle weakness identifies 15 susceptibility loci in older men and women.; Genome-wide meta-analysis of problematic alcohol use in 435,563 individuals yields insights into biology and relationships with other traits.; Genome-wide physical activity interactions in adiposity - A meta-analysis of 200,452 adults.; Genomics of body fat percentage may contribute to sex bias in anorexia nervosa.; High Blood Pressure and Intraocular Pressure: A Mendelian Randomization Study.; Identification of new therapeutic targets for osteoarthritis through genome-wide analyses of UK Biobank data.; Investigating the genetic architecture of noncognitive skills using GWAS-by-subtraction.; Large-scale GWAS of food liking reveals genetic determinants and genetic correlations with distinct neurophysiological traits.; Leveraging Polygenic Functional Enrichment to Improve GWAS Power.; Loss-of-function genomic variants highlight potential therapeutic targets for cardiovascular disease.; Mapping genomic loci implicates genes and synaptic biology in schizophrenia.; Meta-analysis identifies common and rare variants influencing blood pressure and overlapping with metabolic trait loci.; Meta-analysis of 542,934 subjects of European ancestry identifies new genes and mechanisms predisposing to refractive error and myopia.; Meta-analysis of genome-wide association studies for body fat distribution in 694,649 individuals of European ancestry.; Multi-Ancestry Genome-wide Association Study Accounting for Gene-Psychosocial Factor Interactions Identifies Novel Loci for Blood Pressure Traits.; Multi-ancestry genome-wide gene-smoking interaction study of 387,272 individuals identifies new loci associated with serum lipids.; Multi-trait analysis for genome-wide association study of five psychiatric disorders.; Multitrait genetic association analysis identifies 50 new risk loci for gastro-oesophageal reflux, seven new loci for Barrett's oesophagus and provides insights into clinical heterogeneity in reflux diagnosis.; Multivariate genome-wide association study on tissue-sensitive diffusion metrics highlights pathways that shape the human brain.; New alcohol-related genes suggest shared genetic mechanisms with neuropsychiatric disorders.; Novel Blood Pressure Locus and Gene Discovery Using Genome-Wide Association Study and Expression Data Sets From Blood and the Kidney.; Novel genetic associations for blood pressure identified via gene-alcohol interaction in up to 570K individuals across multiple ancestries.; Novel loci for childhood body mass index and shared heritability with adult cardiometabolic traits.; Ordered multinomial regression for genetic association analysis of ordinal phenotypes at Biobank scale.; Polygenic Hyperlipidemias and Coronary Artery Disease Risk.; Predicted loss and gain of function mutations in ACO1 are associated with erythropoiesis.; Protein-altering variants associated with body mass index implicate pathways that control energy intake and expenditure in obesity.; Shared Genetic and Experimental Links between Obesity-Related Traits and Asthma Subtypes in UK Biobank.; Shared Genetics and Causality Between Decaffeinated Coffee Consumption and Neuropsychiatric Diseases: A Large-Scale Genome-Wide Cross-Trait Analysis and Mendelian Randomization Analysis.; Shared heritability of human face and brain shape.; Strong impact of natural-selection-free heterogeneity in genetics of age-related phenotypes.; Study of 300,486 individuals identifies 148 independent genetic loci influencing general cognitive function.; Testosterone and socioeconomic position: Mendelian randomization in 306,248 men and women in UK Biobank.; The Genetic and Neural Substrates of Externalizing Behavior.; The Impact of Removing Former Drinkers from Genome-wide Association Studies of AUDIT-C.; The Influence of Age and Sex on Genetic Associations with Adult Body Size and Shape: A Large-Scale Genome-Wide Interaction Study.; The Polygenic and Monogenic Basis of Blood Traits and Diseases.; The genetic architecture of human cortical folding.; The genetic architecture of the human thalamus and its overlap with ten common brain disorders.; The genetics of blood pressure regulation and its target organs from association studies in 342,415 individuals.; The power of genetic diversity in genome-wide association studies of lipids.; Trans-ancestry meta-analyses identify rare and common variants associated with blood pressure and hypertension.; Trans-ethnic analysis of metabochip data identifies two new loci associated with BMI.; Trans-ethnic and Ancestry-Specific Blood-Cell Genetics in 746,667 Individuals from 5 Global Populations.; Trans-ethnic association study of blood pressure determinants in over 750,000 individuals.; Understanding the genetic determinants of the brain with MOSTest.; Urate, Blood Pressure, and Cardiovascular Disease: Evidence From Mendelian Randomization and Meta-Analysis of Clinical Trials.; Use of genetic variation to separate the effects of early and later life adiposity on disease risk: mendelian randomisation study.; Variants in the FTO and CDKAL1 loci have recessive effects on risk of obesity and type 2 diabetes, respectively.; Vertex-wise multivariate genome-wide association study identifies 780 unique genetic loci associated with cortical morphology.	109	Other measurement	balding measurement	Ageing/longevity trait	Measurement
SLC39A8	rs13107325	Mean arterial pressure	296	Cerebellum	1	A Genome Wide Association Study For Shoulder Impingement and Rotator Cuff Disease.; A Large Multi-ethnic Genome-Wide Association Study of Adult Body Mass Index Identifies Novel Loci.; A combined analysis of genetically correlated traits identifies 187 loci and a role for neurogenesis and myelination in intelligence.; A cross-population atlas of genetic associations for 220 human phenotypes.; A large electronic-health-record-based genome-wide study of serum lipids.; An expanded set of genome-wide association studies of brain imaging phenotypes in UK Biobank.; Association analyses of 249,796 individuals reveal 18 new loci associated with body mass index.; Association of Myopia and Intraocular Pressure With Retinal Detachment in European Descent Participants of the UK Biobank Cohort: A Mendelian Randomization Study.; Association of a Schizophrenia-Risk Nonsynonymous Variant With Putamen Volume in Adolescents: A Voxelwise and Genome-Wide Association Study.; Association studies of up to 1.2 million individuals yield new insights into the genetic etiology of tobacco and alcohol use.; Biological Insights Into Muscular Strength: Genetic Findings in the UK Biobank.; Biological, clinical and population relevance of 95 loci for blood lipids.; Boosting Schizophrenia Genetics by Utilizing Genetic Overlap With Brain Morphology.; Characterising metabolomic signatures of lipid-modifying therapies through drug target mendelian randomisation.; Common schizophrenia alleles are enriched in mutation-intolerant genes and in regions under strong background selection.; Comparative genetic architectures of schizophrenia in East Asian and European populations.; Deciphering osteoarthritis genetics across 826,690 individuals from 9 populations.; Discovery and refinement of loci associated with lipid levels.; Discovery of 318 new risk loci for type 2 diabetes and related vascular outcomes among 1.4 million participants in a multi-ancestry meta-analysis.; Dissection of genetic variation and evidence for pleiotropy in male pattern baldness.; Epigenomic and transcriptomic analyses define core cell types, genes and targetable mechanisms for kidney disease.; Evaluating the relationship between circulating lipoprotein lipids and apolipoproteins with risk of coronary heart disease: A multivariable Mendelian randomisation analysis.; Exome Chip Meta-analysis Fine Maps Causal Variants and Elucidates the Genetic Architecture of Rare Coding Variants in Smoking and Alcohol Use.; Functional validity, role, and implications of heavy alcohol consumption genetic loci.; GWAS of allometric body-shape indices in UK Biobank identifies loci suggesting associations with morphogenesis, organogenesis, adrenal cell renewal and cancer.; Gene discovery and polygenic prediction from a genome-wide association study of educational attainment in 1.1 million individuals.; Genetic Relationships between Attention-Deficit/Hyperactivity Disorder, Autism Spectrum Disorder, and Intelligence.; Genetic analysis in European ancestry individuals identifies 517 loci associated with liver enzymes.; Genetic architecture of subcortical brain structures in 38,851 individuals.; Genetic evidence for different adiposity phenotypes and their opposing influence on ectopic fat and risk of cardiometabolic disease.; Genetic studies of body mass index yield new insights for obesity biology.; Genetic variants in novel pathways influence blood pressure and cardiovascular disease risk.; Genetically-Determined Serum Calcium Levels and Markers of Ventricular Repolarisation: A Mendelian Randomization Study in the UK Biobank.; Genetics of blood lipids among ~300,000 multi-ethnic participants of the Million Veteran Program.; Genome wide association study identifies genetic associations with perceived age.; Genome-Wide Association Study Meta-Analysis of the Alcohol Use Disorders Identification Test (AUDIT) in Two Population-Based Cohorts.; Genome-Wide Association Study of the Metabolic Syndrome in UK Biobank.; Genome-wide Association Analysis of Parkinson's Disease and Schizophrenia Reveals Shared Genetic Architecture and Identifies Novel Risk Loci.; Genome-wide Association Study Shows That Executive Functioning Is Influenced by GABAergic Processes and Is a Neurocognitive Genetic Correlate of Psychiatric Disorders.; Genome-wide and Mendelian randomisation studies of liver MRI yield insights into the pathogenesis of steatohepatitis.; Genome-wide association analyses of physical activity and sedentary behavior provide insights into underlying mechanisms and roles in disease prevention.; Genome-wide association analyses of risk tolerance and risky behaviors in over 1 million individuals identify hundreds of loci and shared genetic influences.; Genome-wide association analyses using electronic health records identify new loci influencing blood pressure variation.; Genome-wide association analysis identifies three new susceptibility loci for childhood body mass index.; Genome-wide association analysis of 19,629 individuals identifies variants influencing regional brain volumes and refines their genetic co-architecture with cognitive and mental health traits.; Genome-wide association and Mendelian randomization study of NT-proBNP in patients with acute coronary syndrome.; Genome-wide association meta-analysis in 269,867 individuals identifies new genetic and functional links to intelligence.; Genome-wide association studies and Mendelian randomization analyses for leisure sedentary behaviours.; Genome-wide association studies of brain imaging phenotypes in UK Biobank.; Genome-wide association study identifies 48 common genetic variants associated with handedness.; Genome-wide association study identifies genetic loci for self-reported habitual sleep duration supported by accelerometer-derived estimates.; Genome-wide association study identifies six new loci influencing pulse pressure and mean arterial pressure.; Genome-wide association study of alcohol consumption and use disorder in 274,424 individuals from multiple populations.; Genome-wide association study of medication-use and associated disease in the UK Biobank.; Genome-wide association study of schizophrenia in Ashkenazi Jews.; Genome-wide association study of self-reported walking pace suggests beneficial effects of brisk walking on health and survival.; Genome-wide discovery of genetic loci that uncouple excess adiposity from its comorbidities.; Genome-wide meta-analysis of 241,258 adults accounting for smoking behaviour identifies novel loci for obesity traits.; Genome-wide meta-analysis of insomnia prioritizes genes associated with metabolic and psychiatric pathways.; Genome-wide meta-analysis of muscle weakness identifies 15 susceptibility loci in older men and women.; Genome-wide meta-analysis of problematic alcohol use in 435,563 individuals yields insights into biology and relationships with other traits.; Genome-wide physical activity interactions in adiposity - A meta-analysis of 200,452 adults.; Genomics of body fat percentage may contribute to sex bias in anorexia nervosa.; High Blood Pressure and Intraocular Pressure: A Mendelian Randomization Study.; Identification of new therapeutic targets for osteoarthritis through genome-wide analyses of UK Biobank data.; Investigating the genetic architecture of noncognitive skills using GWAS-by-subtraction.; Large-scale GWAS of food liking reveals genetic determinants and genetic correlations with distinct neurophysiological traits.; Leveraging Polygenic Functional Enrichment to Improve GWAS Power.; Loss-of-function genomic variants highlight potential therapeutic targets for cardiovascular disease.; Mapping genomic loci implicates genes and synaptic biology in schizophrenia.; Meta-analysis identifies common and rare variants influencing blood pressure and overlapping with metabolic trait loci.; Meta-analysis of 542,934 subjects of European ancestry identifies new genes and mechanisms predisposing to refractive error and myopia.; Meta-analysis of genome-wide association studies for body fat distribution in 694,649 individuals of European ancestry.; Multi-Ancestry Genome-wide Association Study Accounting for Gene-Psychosocial Factor Interactions Identifies Novel Loci for Blood Pressure Traits.; Multi-ancestry genome-wide gene-smoking interaction study of 387,272 individuals identifies new loci associated with serum lipids.; Multi-trait analysis for genome-wide association study of five psychiatric disorders.; Multitrait genetic association analysis identifies 50 new risk loci for gastro-oesophageal reflux, seven new loci for Barrett's oesophagus and provides insights into clinical heterogeneity in reflux diagnosis.; Multivariate genome-wide association study on tissue-sensitive diffusion metrics highlights pathways that shape the human brain.; New alcohol-related genes suggest shared genetic mechanisms with neuropsychiatric disorders.; Novel Blood Pressure Locus and Gene Discovery Using Genome-Wide Association Study and Expression Data Sets From Blood and the Kidney.; Novel genetic associations for blood pressure identified via gene-alcohol interaction in up to 570K individuals across multiple ancestries.; Novel loci for childhood body mass index and shared heritability with adult cardiometabolic traits.; Ordered multinomial regression for genetic association analysis of ordinal phenotypes at Biobank scale.; Polygenic Hyperlipidemias and Coronary Artery Disease Risk.; Predicted loss and gain of function mutations in ACO1 are associated with erythropoiesis.; Protein-altering variants associated with body mass index implicate pathways that control energy intake and expenditure in obesity.; Shared Genetic and Experimental Links between Obesity-Related Traits and Asthma Subtypes in UK Biobank.; Shared Genetics and Causality Between Decaffeinated Coffee Consumption and Neuropsychiatric Diseases: A Large-Scale Genome-Wide Cross-Trait Analysis and Mendelian Randomization Analysis.; Shared heritability of human face and brain shape.; Strong impact of natural-selection-free heterogeneity in genetics of age-related phenotypes.; Study of 300,486 individuals identifies 148 independent genetic loci influencing general cognitive function.; Testosterone and socioeconomic position: Mendelian randomization in 306,248 men and women in UK Biobank.; The Genetic and Neural Substrates of Externalizing Behavior.; The Impact of Removing Former Drinkers from Genome-wide Association Studies of AUDIT-C.; The Influence of Age and Sex on Genetic Associations with Adult Body Size and Shape: A Large-Scale Genome-Wide Interaction Study.; The Polygenic and Monogenic Basis of Blood Traits and Diseases.; The genetic architecture of human cortical folding.; The genetic architecture of the human thalamus and its overlap with ten common brain disorders.; The genetics of blood pressure regulation and its target organs from association studies in 342,415 individuals.; The power of genetic diversity in genome-wide association studies of lipids.; Trans-ancestry meta-analyses identify rare and common variants associated with blood pressure and hypertension.; Trans-ethnic analysis of metabochip data identifies two new loci associated with BMI.; Trans-ethnic and Ancestry-Specific Blood-Cell Genetics in 746,667 Individuals from 5 Global Populations.; Trans-ethnic association study of blood pressure determinants in over 750,000 individuals.; Understanding the genetic determinants of the brain with MOSTest.; Urate, Blood Pressure, and Cardiovascular Disease: Evidence From Mendelian Randomization and Meta-Analysis of Clinical Trials.; Use of genetic variation to separate the effects of early and later life adiposity on disease risk: mendelian randomisation study.; Variants in the FTO and CDKAL1 loci have recessive effects on risk of obesity and type 2 diabetes, respectively.; Vertex-wise multivariate genome-wide association study identifies 780 unique genetic loci associated with cortical morphology.	109	Cardiovascular measurement	mean arterial pressure	Cardiovascular measurement	Measurement
SLC39A8	rs13107325	Mean arterial pressure x alcohol consumption interaction (2df test)	296	Cerebellum	1	A Genome Wide Association Study For Shoulder Impingement and Rotator Cuff Disease.; A Large Multi-ethnic Genome-Wide Association Study of Adult Body Mass Index Identifies Novel Loci.; A combined analysis of genetically correlated traits identifies 187 loci and a role for neurogenesis and myelination in intelligence.; A cross-population atlas of genetic associations for 220 human phenotypes.; A large electronic-health-record-based genome-wide study of serum lipids.; An expanded set of genome-wide association studies of brain imaging phenotypes in UK Biobank.; Association analyses of 249,796 individuals reveal 18 new loci associated with body mass index.; Association of Myopia and Intraocular Pressure With Retinal Detachment in European Descent Participants of the UK Biobank Cohort: A Mendelian Randomization Study.; Association of a Schizophrenia-Risk Nonsynonymous Variant With Putamen Volume in Adolescents: A Voxelwise and Genome-Wide Association Study.; Association studies of up to 1.2 million individuals yield new insights into the genetic etiology of tobacco and alcohol use.; Biological Insights Into Muscular Strength: Genetic Findings in the UK Biobank.; Biological, clinical and population relevance of 95 loci for blood lipids.; Boosting Schizophrenia Genetics by Utilizing Genetic Overlap With Brain Morphology.; Characterising metabolomic signatures of lipid-modifying therapies through drug target mendelian randomisation.; Common schizophrenia alleles are enriched in mutation-intolerant genes and in regions under strong background selection.; Comparative genetic architectures of schizophrenia in East Asian and European populations.; Deciphering osteoarthritis genetics across 826,690 individuals from 9 populations.; Discovery and refinement of loci associated with lipid levels.; Discovery of 318 new risk loci for type 2 diabetes and related vascular outcomes among 1.4 million participants in a multi-ancestry meta-analysis.; Dissection of genetic variation and evidence for pleiotropy in male pattern baldness.; Epigenomic and transcriptomic analyses define core cell types, genes and targetable mechanisms for kidney disease.; Evaluating the relationship between circulating lipoprotein lipids and apolipoproteins with risk of coronary heart disease: A multivariable Mendelian randomisation analysis.; Exome Chip Meta-analysis Fine Maps Causal Variants and Elucidates the Genetic Architecture of Rare Coding Variants in Smoking and Alcohol Use.; Functional validity, role, and implications of heavy alcohol consumption genetic loci.; GWAS of allometric body-shape indices in UK Biobank identifies loci suggesting associations with morphogenesis, organogenesis, adrenal cell renewal and cancer.; Gene discovery and polygenic prediction from a genome-wide association study of educational attainment in 1.1 million individuals.; Genetic Relationships between Attention-Deficit/Hyperactivity Disorder, Autism Spectrum Disorder, and Intelligence.; Genetic analysis in European ancestry individuals identifies 517 loci associated with liver enzymes.; Genetic architecture of subcortical brain structures in 38,851 individuals.; Genetic evidence for different adiposity phenotypes and their opposing influence on ectopic fat and risk of cardiometabolic disease.; Genetic studies of body mass index yield new insights for obesity biology.; Genetic variants in novel pathways influence blood pressure and cardiovascular disease risk.; Genetically-Determined Serum Calcium Levels and Markers of Ventricular Repolarisation: A Mendelian Randomization Study in the UK Biobank.; Genetics of blood lipids among ~300,000 multi-ethnic participants of the Million Veteran Program.; Genome wide association study identifies genetic associations with perceived age.; Genome-Wide Association Study Meta-Analysis of the Alcohol Use Disorders Identification Test (AUDIT) in Two Population-Based Cohorts.; Genome-Wide Association Study of the Metabolic Syndrome in UK Biobank.; Genome-wide Association Analysis of Parkinson's Disease and Schizophrenia Reveals Shared Genetic Architecture and Identifies Novel Risk Loci.; Genome-wide Association Study Shows That Executive Functioning Is Influenced by GABAergic Processes and Is a Neurocognitive Genetic Correlate of Psychiatric Disorders.; Genome-wide and Mendelian randomisation studies of liver MRI yield insights into the pathogenesis of steatohepatitis.; Genome-wide association analyses of physical activity and sedentary behavior provide insights into underlying mechanisms and roles in disease prevention.; Genome-wide association analyses of risk tolerance and risky behaviors in over 1 million individuals identify hundreds of loci and shared genetic influences.; Genome-wide association analyses using electronic health records identify new loci influencing blood pressure variation.; Genome-wide association analysis identifies three new susceptibility loci for childhood body mass index.; Genome-wide association analysis of 19,629 individuals identifies variants influencing regional brain volumes and refines their genetic co-architecture with cognitive and mental health traits.; Genome-wide association and Mendelian randomization study of NT-proBNP in patients with acute coronary syndrome.; Genome-wide association meta-analysis in 269,867 individuals identifies new genetic and functional links to intelligence.; Genome-wide association studies and Mendelian randomization analyses for leisure sedentary behaviours.; Genome-wide association studies of brain imaging phenotypes in UK Biobank.; Genome-wide association study identifies 48 common genetic variants associated with handedness.; Genome-wide association study identifies genetic loci for self-reported habitual sleep duration supported by accelerometer-derived estimates.; Genome-wide association study identifies six new loci influencing pulse pressure and mean arterial pressure.; Genome-wide association study of alcohol consumption and use disorder in 274,424 individuals from multiple populations.; Genome-wide association study of medication-use and associated disease in the UK Biobank.; Genome-wide association study of schizophrenia in Ashkenazi Jews.; Genome-wide association study of self-reported walking pace suggests beneficial effects of brisk walking on health and survival.; Genome-wide discovery of genetic loci that uncouple excess adiposity from its comorbidities.; Genome-wide meta-analysis of 241,258 adults accounting for smoking behaviour identifies novel loci for obesity traits.; Genome-wide meta-analysis of insomnia prioritizes genes associated with metabolic and psychiatric pathways.; Genome-wide meta-analysis of muscle weakness identifies 15 susceptibility loci in older men and women.; Genome-wide meta-analysis of problematic alcohol use in 435,563 individuals yields insights into biology and relationships with other traits.; Genome-wide physical activity interactions in adiposity - A meta-analysis of 200,452 adults.; Genomics of body fat percentage may contribute to sex bias in anorexia nervosa.; High Blood Pressure and Intraocular Pressure: A Mendelian Randomization Study.; Identification of new therapeutic targets for osteoarthritis through genome-wide analyses of UK Biobank data.; Investigating the genetic architecture of noncognitive skills using GWAS-by-subtraction.; Large-scale GWAS of food liking reveals genetic determinants and genetic correlations with distinct neurophysiological traits.; Leveraging Polygenic Functional Enrichment to Improve GWAS Power.; Loss-of-function genomic variants highlight potential therapeutic targets for cardiovascular disease.; Mapping genomic loci implicates genes and synaptic biology in schizophrenia.; Meta-analysis identifies common and rare variants influencing blood pressure and overlapping with metabolic trait loci.; Meta-analysis of 542,934 subjects of European ancestry identifies new genes and mechanisms predisposing to refractive error and myopia.; Meta-analysis of genome-wide association studies for body fat distribution in 694,649 individuals of European ancestry.; Multi-Ancestry Genome-wide Association Study Accounting for Gene-Psychosocial Factor Interactions Identifies Novel Loci for Blood Pressure Traits.; Multi-ancestry genome-wide gene-smoking interaction study of 387,272 individuals identifies new loci associated with serum lipids.; Multi-trait analysis for genome-wide association study of five psychiatric disorders.; Multitrait genetic association analysis identifies 50 new risk loci for gastro-oesophageal reflux, seven new loci for Barrett's oesophagus and provides insights into clinical heterogeneity in reflux diagnosis.; Multivariate genome-wide association study on tissue-sensitive diffusion metrics highlights pathways that shape the human brain.; New alcohol-related genes suggest shared genetic mechanisms with neuropsychiatric disorders.; Novel Blood Pressure Locus and Gene Discovery Using Genome-Wide Association Study and Expression Data Sets From Blood and the Kidney.; Novel genetic associations for blood pressure identified via gene-alcohol interaction in up to 570K individuals across multiple ancestries.; Novel loci for childhood body mass index and shared heritability with adult cardiometabolic traits.; Ordered multinomial regression for genetic association analysis of ordinal phenotypes at Biobank scale.; Polygenic Hyperlipidemias and Coronary Artery Disease Risk.; Predicted loss and gain of function mutations in ACO1 are associated with erythropoiesis.; Protein-altering variants associated with body mass index implicate pathways that control energy intake and expenditure in obesity.; Shared Genetic and Experimental Links between Obesity-Related Traits and Asthma Subtypes in UK Biobank.; Shared Genetics and Causality Between Decaffeinated Coffee Consumption and Neuropsychiatric Diseases: A Large-Scale Genome-Wide Cross-Trait Analysis and Mendelian Randomization Analysis.; Shared heritability of human face and brain shape.; Strong impact of natural-selection-free heterogeneity in genetics of age-related phenotypes.; Study of 300,486 individuals identifies 148 independent genetic loci influencing general cognitive function.; Testosterone and socioeconomic position: Mendelian randomization in 306,248 men and women in UK Biobank.; The Genetic and Neural Substrates of Externalizing Behavior.; The Impact of Removing Former Drinkers from Genome-wide Association Studies of AUDIT-C.; The Influence of Age and Sex on Genetic Associations with Adult Body Size and Shape: A Large-Scale Genome-Wide Interaction Study.; The Polygenic and Monogenic Basis of Blood Traits and Diseases.; The genetic architecture of human cortical folding.; The genetic architecture of the human thalamus and its overlap with ten common brain disorders.; The genetics of blood pressure regulation and its target organs from association studies in 342,415 individuals.; The power of genetic diversity in genome-wide association studies of lipids.; Trans-ancestry meta-analyses identify rare and common variants associated with blood pressure and hypertension.; Trans-ethnic analysis of metabochip data identifies two new loci associated with BMI.; Trans-ethnic and Ancestry-Specific Blood-Cell Genetics in 746,667 Individuals from 5 Global Populations.; Trans-ethnic association study of blood pressure determinants in over 750,000 individuals.; Understanding the genetic determinants of the brain with MOSTest.; Urate, Blood Pressure, and Cardiovascular Disease: Evidence From Mendelian Randomization and Meta-Analysis of Clinical Trials.; Use of genetic variation to separate the effects of early and later life adiposity on disease risk: mendelian randomisation study.; Variants in the FTO and CDKAL1 loci have recessive effects on risk of obesity and type 2 diabetes, respectively.; Vertex-wise multivariate genome-wide association study identifies 780 unique genetic loci associated with cortical morphology.	109	Cardiovascular measurement	mean arterial pressure	Cardiovascular measurement	Measurement
SLC39A8	rs13107325	Mean corpuscular volume	296	Cerebellum	1	A Genome Wide Association Study For Shoulder Impingement and Rotator Cuff Disease.; A Large Multi-ethnic Genome-Wide Association Study of Adult Body Mass Index Identifies Novel Loci.; A combined analysis of genetically correlated traits identifies 187 loci and a role for neurogenesis and myelination in intelligence.; A cross-population atlas of genetic associations for 220 human phenotypes.; A large electronic-health-record-based genome-wide study of serum lipids.; An expanded set of genome-wide association studies of brain imaging phenotypes in UK Biobank.; Association analyses of 249,796 individuals reveal 18 new loci associated with body mass index.; Association of Myopia and Intraocular Pressure With Retinal Detachment in European Descent Participants of the UK Biobank Cohort: A Mendelian Randomization Study.; Association of a Schizophrenia-Risk Nonsynonymous Variant With Putamen Volume in Adolescents: A Voxelwise and Genome-Wide Association Study.; Association studies of up to 1.2 million individuals yield new insights into the genetic etiology of tobacco and alcohol use.; Biological Insights Into Muscular Strength: Genetic Findings in the UK Biobank.; Biological, clinical and population relevance of 95 loci for blood lipids.; Boosting Schizophrenia Genetics by Utilizing Genetic Overlap With Brain Morphology.; Characterising metabolomic signatures of lipid-modifying therapies through drug target mendelian randomisation.; Common schizophrenia alleles are enriched in mutation-intolerant genes and in regions under strong background selection.; Comparative genetic architectures of schizophrenia in East Asian and European populations.; Deciphering osteoarthritis genetics across 826,690 individuals from 9 populations.; Discovery and refinement of loci associated with lipid levels.; Discovery of 318 new risk loci for type 2 diabetes and related vascular outcomes among 1.4 million participants in a multi-ancestry meta-analysis.; Dissection of genetic variation and evidence for pleiotropy in male pattern baldness.; Epigenomic and transcriptomic analyses define core cell types, genes and targetable mechanisms for kidney disease.; Evaluating the relationship between circulating lipoprotein lipids and apolipoproteins with risk of coronary heart disease: A multivariable Mendelian randomisation analysis.; Exome Chip Meta-analysis Fine Maps Causal Variants and Elucidates the Genetic Architecture of Rare Coding Variants in Smoking and Alcohol Use.; Functional validity, role, and implications of heavy alcohol consumption genetic loci.; GWAS of allometric body-shape indices in UK Biobank identifies loci suggesting associations with morphogenesis, organogenesis, adrenal cell renewal and cancer.; Gene discovery and polygenic prediction from a genome-wide association study of educational attainment in 1.1 million individuals.; Genetic Relationships between Attention-Deficit/Hyperactivity Disorder, Autism Spectrum Disorder, and Intelligence.; Genetic analysis in European ancestry individuals identifies 517 loci associated with liver enzymes.; Genetic architecture of subcortical brain structures in 38,851 individuals.; Genetic evidence for different adiposity phenotypes and their opposing influence on ectopic fat and risk of cardiometabolic disease.; Genetic studies of body mass index yield new insights for obesity biology.; Genetic variants in novel pathways influence blood pressure and cardiovascular disease risk.; Genetically-Determined Serum Calcium Levels and Markers of Ventricular Repolarisation: A Mendelian Randomization Study in the UK Biobank.; Genetics of blood lipids among ~300,000 multi-ethnic participants of the Million Veteran Program.; Genome wide association study identifies genetic associations with perceived age.; Genome-Wide Association Study Meta-Analysis of the Alcohol Use Disorders Identification Test (AUDIT) in Two Population-Based Cohorts.; Genome-Wide Association Study of the Metabolic Syndrome in UK Biobank.; Genome-wide Association Analysis of Parkinson's Disease and Schizophrenia Reveals Shared Genetic Architecture and Identifies Novel Risk Loci.; Genome-wide Association Study Shows That Executive Functioning Is Influenced by GABAergic Processes and Is a Neurocognitive Genetic Correlate of Psychiatric Disorders.; Genome-wide and Mendelian randomisation studies of liver MRI yield insights into the pathogenesis of steatohepatitis.; Genome-wide association analyses of physical activity and sedentary behavior provide insights into underlying mechanisms and roles in disease prevention.; Genome-wide association analyses of risk tolerance and risky behaviors in over 1 million individuals identify hundreds of loci and shared genetic influences.; Genome-wide association analyses using electronic health records identify new loci influencing blood pressure variation.; Genome-wide association analysis identifies three new susceptibility loci for childhood body mass index.; Genome-wide association analysis of 19,629 individuals identifies variants influencing regional brain volumes and refines their genetic co-architecture with cognitive and mental health traits.; Genome-wide association and Mendelian randomization study of NT-proBNP in patients with acute coronary syndrome.; Genome-wide association meta-analysis in 269,867 individuals identifies new genetic and functional links to intelligence.; Genome-wide association studies and Mendelian randomization analyses for leisure sedentary behaviours.; Genome-wide association studies of brain imaging phenotypes in UK Biobank.; Genome-wide association study identifies 48 common genetic variants associated with handedness.; Genome-wide association study identifies genetic loci for self-reported habitual sleep duration supported by accelerometer-derived estimates.; Genome-wide association study identifies six new loci influencing pulse pressure and mean arterial pressure.; Genome-wide association study of alcohol consumption and use disorder in 274,424 individuals from multiple populations.; Genome-wide association study of medication-use and associated disease in the UK Biobank.; Genome-wide association study of schizophrenia in Ashkenazi Jews.; Genome-wide association study of self-reported walking pace suggests beneficial effects of brisk walking on health and survival.; Genome-wide discovery of genetic loci that uncouple excess adiposity from its comorbidities.; Genome-wide meta-analysis of 241,258 adults accounting for smoking behaviour identifies novel loci for obesity traits.; Genome-wide meta-analysis of insomnia prioritizes genes associated with metabolic and psychiatric pathways.; Genome-wide meta-analysis of muscle weakness identifies 15 susceptibility loci in older men and women.; Genome-wide meta-analysis of problematic alcohol use in 435,563 individuals yields insights into biology and relationships with other traits.; Genome-wide physical activity interactions in adiposity - A meta-analysis of 200,452 adults.; Genomics of body fat percentage may contribute to sex bias in anorexia nervosa.; High Blood Pressure and Intraocular Pressure: A Mendelian Randomization Study.; Identification of new therapeutic targets for osteoarthritis through genome-wide analyses of UK Biobank data.; Investigating the genetic architecture of noncognitive skills using GWAS-by-subtraction.; Large-scale GWAS of food liking reveals genetic determinants and genetic correlations with distinct neurophysiological traits.; Leveraging Polygenic Functional Enrichment to Improve GWAS Power.; Loss-of-function genomic variants highlight potential therapeutic targets for cardiovascular disease.; Mapping genomic loci implicates genes and synaptic biology in schizophrenia.; Meta-analysis identifies common and rare variants influencing blood pressure and overlapping with metabolic trait loci.; Meta-analysis of 542,934 subjects of European ancestry identifies new genes and mechanisms predisposing to refractive error and myopia.; Meta-analysis of genome-wide association studies for body fat distribution in 694,649 individuals of European ancestry.; Multi-Ancestry Genome-wide Association Study Accounting for Gene-Psychosocial Factor Interactions Identifies Novel Loci for Blood Pressure Traits.; Multi-ancestry genome-wide gene-smoking interaction study of 387,272 individuals identifies new loci associated with serum lipids.; Multi-trait analysis for genome-wide association study of five psychiatric disorders.; Multitrait genetic association analysis identifies 50 new risk loci for gastro-oesophageal reflux, seven new loci for Barrett's oesophagus and provides insights into clinical heterogeneity in reflux diagnosis.; Multivariate genome-wide association study on tissue-sensitive diffusion metrics highlights pathways that shape the human brain.; New alcohol-related genes suggest shared genetic mechanisms with neuropsychiatric disorders.; Novel Blood Pressure Locus and Gene Discovery Using Genome-Wide Association Study and Expression Data Sets From Blood and the Kidney.; Novel genetic associations for blood pressure identified via gene-alcohol interaction in up to 570K individuals across multiple ancestries.; Novel loci for childhood body mass index and shared heritability with adult cardiometabolic traits.; Ordered multinomial regression for genetic association analysis of ordinal phenotypes at Biobank scale.; Polygenic Hyperlipidemias and Coronary Artery Disease Risk.; Predicted loss and gain of function mutations in ACO1 are associated with erythropoiesis.; Protein-altering variants associated with body mass index implicate pathways that control energy intake and expenditure in obesity.; Shared Genetic and Experimental Links between Obesity-Related Traits and Asthma Subtypes in UK Biobank.; Shared Genetics and Causality Between Decaffeinated Coffee Consumption and Neuropsychiatric Diseases: A Large-Scale Genome-Wide Cross-Trait Analysis and Mendelian Randomization Analysis.; Shared heritability of human face and brain shape.; Strong impact of natural-selection-free heterogeneity in genetics of age-related phenotypes.; Study of 300,486 individuals identifies 148 independent genetic loci influencing general cognitive function.; Testosterone and socioeconomic position: Mendelian randomization in 306,248 men and women in UK Biobank.; The Genetic and Neural Substrates of Externalizing Behavior.; The Impact of Removing Former Drinkers from Genome-wide Association Studies of AUDIT-C.; The Influence of Age and Sex on Genetic Associations with Adult Body Size and Shape: A Large-Scale Genome-Wide Interaction Study.; The Polygenic and Monogenic Basis of Blood Traits and Diseases.; The genetic architecture of human cortical folding.; The genetic architecture of the human thalamus and its overlap with ten common brain disorders.; The genetics of blood pressure regulation and its target organs from association studies in 342,415 individuals.; The power of genetic diversity in genome-wide association studies of lipids.; Trans-ancestry meta-analyses identify rare and common variants associated with blood pressure and hypertension.; Trans-ethnic analysis of metabochip data identifies two new loci associated with BMI.; Trans-ethnic and Ancestry-Specific Blood-Cell Genetics in 746,667 Individuals from 5 Global Populations.; Trans-ethnic association study of blood pressure determinants in over 750,000 individuals.; Understanding the genetic determinants of the brain with MOSTest.; Urate, Blood Pressure, and Cardiovascular Disease: Evidence From Mendelian Randomization and Meta-Analysis of Clinical Trials.; Use of genetic variation to separate the effects of early and later life adiposity on disease risk: mendelian randomisation study.; Variants in the FTO and CDKAL1 loci have recessive effects on risk of obesity and type 2 diabetes, respectively.; Vertex-wise multivariate genome-wide association study identifies 780 unique genetic loci associated with cortical morphology.	109	Other measurement	erythrocyte volume	Hematological measurement	Measurement
SLC39A8	rs13107325	Medication use (agents acting on the renin-angiotensin system)	296	Cerebellum	1	A Genome Wide Association Study For Shoulder Impingement and Rotator Cuff Disease.; A Large Multi-ethnic Genome-Wide Association Study of Adult Body Mass Index Identifies Novel Loci.; A combined analysis of genetically correlated traits identifies 187 loci and a role for neurogenesis and myelination in intelligence.; A cross-population atlas of genetic associations for 220 human phenotypes.; A large electronic-health-record-based genome-wide study of serum lipids.; An expanded set of genome-wide association studies of brain imaging phenotypes in UK Biobank.; Association analyses of 249,796 individuals reveal 18 new loci associated with body mass index.; Association of Myopia and Intraocular Pressure With Retinal Detachment in European Descent Participants of the UK Biobank Cohort: A Mendelian Randomization Study.; Association of a Schizophrenia-Risk Nonsynonymous Variant With Putamen Volume in Adolescents: A Voxelwise and Genome-Wide Association Study.; Association studies of up to 1.2 million individuals yield new insights into the genetic etiology of tobacco and alcohol use.; Biological Insights Into Muscular Strength: Genetic Findings in the UK Biobank.; Biological, clinical and population relevance of 95 loci for blood lipids.; Boosting Schizophrenia Genetics by Utilizing Genetic Overlap With Brain Morphology.; Characterising metabolomic signatures of lipid-modifying therapies through drug target mendelian randomisation.; Common schizophrenia alleles are enriched in mutation-intolerant genes and in regions under strong background selection.; Comparative genetic architectures of schizophrenia in East Asian and European populations.; Deciphering osteoarthritis genetics across 826,690 individuals from 9 populations.; Discovery and refinement of loci associated with lipid levels.; Discovery of 318 new risk loci for type 2 diabetes and related vascular outcomes among 1.4 million participants in a multi-ancestry meta-analysis.; Dissection of genetic variation and evidence for pleiotropy in male pattern baldness.; Epigenomic and transcriptomic analyses define core cell types, genes and targetable mechanisms for kidney disease.; Evaluating the relationship between circulating lipoprotein lipids and apolipoproteins with risk of coronary heart disease: A multivariable Mendelian randomisation analysis.; Exome Chip Meta-analysis Fine Maps Causal Variants and Elucidates the Genetic Architecture of Rare Coding Variants in Smoking and Alcohol Use.; Functional validity, role, and implications of heavy alcohol consumption genetic loci.; GWAS of allometric body-shape indices in UK Biobank identifies loci suggesting associations with morphogenesis, organogenesis, adrenal cell renewal and cancer.; Gene discovery and polygenic prediction from a genome-wide association study of educational attainment in 1.1 million individuals.; Genetic Relationships between Attention-Deficit/Hyperactivity Disorder, Autism Spectrum Disorder, and Intelligence.; Genetic analysis in European ancestry individuals identifies 517 loci associated with liver enzymes.; Genetic architecture of subcortical brain structures in 38,851 individuals.; Genetic evidence for different adiposity phenotypes and their opposing influence on ectopic fat and risk of cardiometabolic disease.; Genetic studies of body mass index yield new insights for obesity biology.; Genetic variants in novel pathways influence blood pressure and cardiovascular disease risk.; Genetically-Determined Serum Calcium Levels and Markers of Ventricular Repolarisation: A Mendelian Randomization Study in the UK Biobank.; Genetics of blood lipids among ~300,000 multi-ethnic participants of the Million Veteran Program.; Genome wide association study identifies genetic associations with perceived age.; Genome-Wide Association Study Meta-Analysis of the Alcohol Use Disorders Identification Test (AUDIT) in Two Population-Based Cohorts.; Genome-Wide Association Study of the Metabolic Syndrome in UK Biobank.; Genome-wide Association Analysis of Parkinson's Disease and Schizophrenia Reveals Shared Genetic Architecture and Identifies Novel Risk Loci.; Genome-wide Association Study Shows That Executive Functioning Is Influenced by GABAergic Processes and Is a Neurocognitive Genetic Correlate of Psychiatric Disorders.; Genome-wide and Mendelian randomisation studies of liver MRI yield insights into the pathogenesis of steatohepatitis.; Genome-wide association analyses of physical activity and sedentary behavior provide insights into underlying mechanisms and roles in disease prevention.; Genome-wide association analyses of risk tolerance and risky behaviors in over 1 million individuals identify hundreds of loci and shared genetic influences.; Genome-wide association analyses using electronic health records identify new loci influencing blood pressure variation.; Genome-wide association analysis identifies three new susceptibility loci for childhood body mass index.; Genome-wide association analysis of 19,629 individuals identifies variants influencing regional brain volumes and refines their genetic co-architecture with cognitive and mental health traits.; Genome-wide association and Mendelian randomization study of NT-proBNP in patients with acute coronary syndrome.; Genome-wide association meta-analysis in 269,867 individuals identifies new genetic and functional links to intelligence.; Genome-wide association studies and Mendelian randomization analyses for leisure sedentary behaviours.; Genome-wide association studies of brain imaging phenotypes in UK Biobank.; Genome-wide association study identifies 48 common genetic variants associated with handedness.; Genome-wide association study identifies genetic loci for self-reported habitual sleep duration supported by accelerometer-derived estimates.; Genome-wide association study identifies six new loci influencing pulse pressure and mean arterial pressure.; Genome-wide association study of alcohol consumption and use disorder in 274,424 individuals from multiple populations.; Genome-wide association study of medication-use and associated disease in the UK Biobank.; Genome-wide association study of schizophrenia in Ashkenazi Jews.; Genome-wide association study of self-reported walking pace suggests beneficial effects of brisk walking on health and survival.; Genome-wide discovery of genetic loci that uncouple excess adiposity from its comorbidities.; Genome-wide meta-analysis of 241,258 adults accounting for smoking behaviour identifies novel loci for obesity traits.; Genome-wide meta-analysis of insomnia prioritizes genes associated with metabolic and psychiatric pathways.; Genome-wide meta-analysis of muscle weakness identifies 15 susceptibility loci in older men and women.; Genome-wide meta-analysis of problematic alcohol use in 435,563 individuals yields insights into biology and relationships with other traits.; Genome-wide physical activity interactions in adiposity - A meta-analysis of 200,452 adults.; Genomics of body fat percentage may contribute to sex bias in anorexia nervosa.; High Blood Pressure and Intraocular Pressure: A Mendelian Randomization Study.; Identification of new therapeutic targets for osteoarthritis through genome-wide analyses of UK Biobank data.; Investigating the genetic architecture of noncognitive skills using GWAS-by-subtraction.; Large-scale GWAS of food liking reveals genetic determinants and genetic correlations with distinct neurophysiological traits.; Leveraging Polygenic Functional Enrichment to Improve GWAS Power.; Loss-of-function genomic variants highlight potential therapeutic targets for cardiovascular disease.; Mapping genomic loci implicates genes and synaptic biology in schizophrenia.; Meta-analysis identifies common and rare variants influencing blood pressure and overlapping with metabolic trait loci.; Meta-analysis of 542,934 subjects of European ancestry identifies new genes and mechanisms predisposing to refractive error and myopia.; Meta-analysis of genome-wide association studies for body fat distribution in 694,649 individuals of European ancestry.; Multi-Ancestry Genome-wide Association Study Accounting for Gene-Psychosocial Factor Interactions Identifies Novel Loci for Blood Pressure Traits.; Multi-ancestry genome-wide gene-smoking interaction study of 387,272 individuals identifies new loci associated with serum lipids.; Multi-trait analysis for genome-wide association study of five psychiatric disorders.; Multitrait genetic association analysis identifies 50 new risk loci for gastro-oesophageal reflux, seven new loci for Barrett's oesophagus and provides insights into clinical heterogeneity in reflux diagnosis.; Multivariate genome-wide association study on tissue-sensitive diffusion metrics highlights pathways that shape the human brain.; New alcohol-related genes suggest shared genetic mechanisms with neuropsychiatric disorders.; Novel Blood Pressure Locus and Gene Discovery Using Genome-Wide Association Study and Expression Data Sets From Blood and the Kidney.; Novel genetic associations for blood pressure identified via gene-alcohol interaction in up to 570K individuals across multiple ancestries.; Novel loci for childhood body mass index and shared heritability with adult cardiometabolic traits.; Ordered multinomial regression for genetic association analysis of ordinal phenotypes at Biobank scale.; Polygenic Hyperlipidemias and Coronary Artery Disease Risk.; Predicted loss and gain of function mutations in ACO1 are associated with erythropoiesis.; Protein-altering variants associated with body mass index implicate pathways that control energy intake and expenditure in obesity.; Shared Genetic and Experimental Links between Obesity-Related Traits and Asthma Subtypes in UK Biobank.; Shared Genetics and Causality Between Decaffeinated Coffee Consumption and Neuropsychiatric Diseases: A Large-Scale Genome-Wide Cross-Trait Analysis and Mendelian Randomization Analysis.; Shared heritability of human face and brain shape.; Strong impact of natural-selection-free heterogeneity in genetics of age-related phenotypes.; Study of 300,486 individuals identifies 148 independent genetic loci influencing general cognitive function.; Testosterone and socioeconomic position: Mendelian randomization in 306,248 men and women in UK Biobank.; The Genetic and Neural Substrates of Externalizing Behavior.; The Impact of Removing Former Drinkers from Genome-wide Association Studies of AUDIT-C.; The Influence of Age and Sex on Genetic Associations with Adult Body Size and Shape: A Large-Scale Genome-Wide Interaction Study.; The Polygenic and Monogenic Basis of Blood Traits and Diseases.; The genetic architecture of human cortical folding.; The genetic architecture of the human thalamus and its overlap with ten common brain disorders.; The genetics of blood pressure regulation and its target organs from association studies in 342,415 individuals.; The power of genetic diversity in genome-wide association studies of lipids.; Trans-ancestry meta-analyses identify rare and common variants associated with blood pressure and hypertension.; Trans-ethnic analysis of metabochip data identifies two new loci associated with BMI.; Trans-ethnic and Ancestry-Specific Blood-Cell Genetics in 746,667 Individuals from 5 Global Populations.; Trans-ethnic association study of blood pressure determinants in over 750,000 individuals.; Understanding the genetic determinants of the brain with MOSTest.; Urate, Blood Pressure, and Cardiovascular Disease: Evidence From Mendelian Randomization and Meta-Analysis of Clinical Trials.; Use of genetic variation to separate the effects of early and later life adiposity on disease risk: mendelian randomisation study.; Variants in the FTO and CDKAL1 loci have recessive effects on risk of obesity and type 2 diabetes, respectively.; Vertex-wise multivariate genome-wide association study identifies 780 unique genetic loci associated with cortical morphology.	109	Other measurement	Agents acting on the renin-angiotensin system use measurement	Cardiovascular measurement	Measurement
SLC39A8	rs13107325	Metabolic biomarkers (multivariate analysis)	296	Cerebellum	1	A Genome Wide Association Study For Shoulder Impingement and Rotator Cuff Disease.; A Large Multi-ethnic Genome-Wide Association Study of Adult Body Mass Index Identifies Novel Loci.; A combined analysis of genetically correlated traits identifies 187 loci and a role for neurogenesis and myelination in intelligence.; A cross-population atlas of genetic associations for 220 human phenotypes.; A large electronic-health-record-based genome-wide study of serum lipids.; An expanded set of genome-wide association studies of brain imaging phenotypes in UK Biobank.; Association analyses of 249,796 individuals reveal 18 new loci associated with body mass index.; Association of Myopia and Intraocular Pressure With Retinal Detachment in European Descent Participants of the UK Biobank Cohort: A Mendelian Randomization Study.; Association of a Schizophrenia-Risk Nonsynonymous Variant With Putamen Volume in Adolescents: A Voxelwise and Genome-Wide Association Study.; Association studies of up to 1.2 million individuals yield new insights into the genetic etiology of tobacco and alcohol use.; Biological Insights Into Muscular Strength: Genetic Findings in the UK Biobank.; Biological, clinical and population relevance of 95 loci for blood lipids.; Boosting Schizophrenia Genetics by Utilizing Genetic Overlap With Brain Morphology.; Characterising metabolomic signatures of lipid-modifying therapies through drug target mendelian randomisation.; Common schizophrenia alleles are enriched in mutation-intolerant genes and in regions under strong background selection.; Comparative genetic architectures of schizophrenia in East Asian and European populations.; Deciphering osteoarthritis genetics across 826,690 individuals from 9 populations.; Discovery and refinement of loci associated with lipid levels.; Discovery of 318 new risk loci for type 2 diabetes and related vascular outcomes among 1.4 million participants in a multi-ancestry meta-analysis.; Dissection of genetic variation and evidence for pleiotropy in male pattern baldness.; Epigenomic and transcriptomic analyses define core cell types, genes and targetable mechanisms for kidney disease.; Evaluating the relationship between circulating lipoprotein lipids and apolipoproteins with risk of coronary heart disease: A multivariable Mendelian randomisation analysis.; Exome Chip Meta-analysis Fine Maps Causal Variants and Elucidates the Genetic Architecture of Rare Coding Variants in Smoking and Alcohol Use.; Functional validity, role, and implications of heavy alcohol consumption genetic loci.; GWAS of allometric body-shape indices in UK Biobank identifies loci suggesting associations with morphogenesis, organogenesis, adrenal cell renewal and cancer.; Gene discovery and polygenic prediction from a genome-wide association study of educational attainment in 1.1 million individuals.; Genetic Relationships between Attention-Deficit/Hyperactivity Disorder, Autism Spectrum Disorder, and Intelligence.; Genetic analysis in European ancestry individuals identifies 517 loci associated with liver enzymes.; Genetic architecture of subcortical brain structures in 38,851 individuals.; Genetic evidence for different adiposity phenotypes and their opposing influence on ectopic fat and risk of cardiometabolic disease.; Genetic studies of body mass index yield new insights for obesity biology.; Genetic variants in novel pathways influence blood pressure and cardiovascular disease risk.; Genetically-Determined Serum Calcium Levels and Markers of Ventricular Repolarisation: A Mendelian Randomization Study in the UK Biobank.; Genetics of blood lipids among ~300,000 multi-ethnic participants of the Million Veteran Program.; Genome wide association study identifies genetic associations with perceived age.; Genome-Wide Association Study Meta-Analysis of the Alcohol Use Disorders Identification Test (AUDIT) in Two Population-Based Cohorts.; Genome-Wide Association Study of the Metabolic Syndrome in UK Biobank.; Genome-wide Association Analysis of Parkinson's Disease and Schizophrenia Reveals Shared Genetic Architecture and Identifies Novel Risk Loci.; Genome-wide Association Study Shows That Executive Functioning Is Influenced by GABAergic Processes and Is a Neurocognitive Genetic Correlate of Psychiatric Disorders.; Genome-wide and Mendelian randomisation studies of liver MRI yield insights into the pathogenesis of steatohepatitis.; Genome-wide association analyses of physical activity and sedentary behavior provide insights into underlying mechanisms and roles in disease prevention.; Genome-wide association analyses of risk tolerance and risky behaviors in over 1 million individuals identify hundreds of loci and shared genetic influences.; Genome-wide association analyses using electronic health records identify new loci influencing blood pressure variation.; Genome-wide association analysis identifies three new susceptibility loci for childhood body mass index.; Genome-wide association analysis of 19,629 individuals identifies variants influencing regional brain volumes and refines their genetic co-architecture with cognitive and mental health traits.; Genome-wide association and Mendelian randomization study of NT-proBNP in patients with acute coronary syndrome.; Genome-wide association meta-analysis in 269,867 individuals identifies new genetic and functional links to intelligence.; Genome-wide association studies and Mendelian randomization analyses for leisure sedentary behaviours.; Genome-wide association studies of brain imaging phenotypes in UK Biobank.; Genome-wide association study identifies 48 common genetic variants associated with handedness.; Genome-wide association study identifies genetic loci for self-reported habitual sleep duration supported by accelerometer-derived estimates.; Genome-wide association study identifies six new loci influencing pulse pressure and mean arterial pressure.; Genome-wide association study of alcohol consumption and use disorder in 274,424 individuals from multiple populations.; Genome-wide association study of medication-use and associated disease in the UK Biobank.; Genome-wide association study of schizophrenia in Ashkenazi Jews.; Genome-wide association study of self-reported walking pace suggests beneficial effects of brisk walking on health and survival.; Genome-wide discovery of genetic loci that uncouple excess adiposity from its comorbidities.; Genome-wide meta-analysis of 241,258 adults accounting for smoking behaviour identifies novel loci for obesity traits.; Genome-wide meta-analysis of insomnia prioritizes genes associated with metabolic and psychiatric pathways.; Genome-wide meta-analysis of muscle weakness identifies 15 susceptibility loci in older men and women.; Genome-wide meta-analysis of problematic alcohol use in 435,563 individuals yields insights into biology and relationships with other traits.; Genome-wide physical activity interactions in adiposity - A meta-analysis of 200,452 adults.; Genomics of body fat percentage may contribute to sex bias in anorexia nervosa.; High Blood Pressure and Intraocular Pressure: A Mendelian Randomization Study.; Identification of new therapeutic targets for osteoarthritis through genome-wide analyses of UK Biobank data.; Investigating the genetic architecture of noncognitive skills using GWAS-by-subtraction.; Large-scale GWAS of food liking reveals genetic determinants and genetic correlations with distinct neurophysiological traits.; Leveraging Polygenic Functional Enrichment to Improve GWAS Power.; Loss-of-function genomic variants highlight potential therapeutic targets for cardiovascular disease.; Mapping genomic loci implicates genes and synaptic biology in schizophrenia.; Meta-analysis identifies common and rare variants influencing blood pressure and overlapping with metabolic trait loci.; Meta-analysis of 542,934 subjects of European ancestry identifies new genes and mechanisms predisposing to refractive error and myopia.; Meta-analysis of genome-wide association studies for body fat distribution in 694,649 individuals of European ancestry.; Multi-Ancestry Genome-wide Association Study Accounting for Gene-Psychosocial Factor Interactions Identifies Novel Loci for Blood Pressure Traits.; Multi-ancestry genome-wide gene-smoking interaction study of 387,272 individuals identifies new loci associated with serum lipids.; Multi-trait analysis for genome-wide association study of five psychiatric disorders.; Multitrait genetic association analysis identifies 50 new risk loci for gastro-oesophageal reflux, seven new loci for Barrett's oesophagus and provides insights into clinical heterogeneity in reflux diagnosis.; Multivariate genome-wide association study on tissue-sensitive diffusion metrics highlights pathways that shape the human brain.; New alcohol-related genes suggest shared genetic mechanisms with neuropsychiatric disorders.; Novel Blood Pressure Locus and Gene Discovery Using Genome-Wide Association Study and Expression Data Sets From Blood and the Kidney.; Novel genetic associations for blood pressure identified via gene-alcohol interaction in up to 570K individuals across multiple ancestries.; Novel loci for childhood body mass index and shared heritability with adult cardiometabolic traits.; Ordered multinomial regression for genetic association analysis of ordinal phenotypes at Biobank scale.; Polygenic Hyperlipidemias and Coronary Artery Disease Risk.; Predicted loss and gain of function mutations in ACO1 are associated with erythropoiesis.; Protein-altering variants associated with body mass index implicate pathways that control energy intake and expenditure in obesity.; Shared Genetic and Experimental Links between Obesity-Related Traits and Asthma Subtypes in UK Biobank.; Shared Genetics and Causality Between Decaffeinated Coffee Consumption and Neuropsychiatric Diseases: A Large-Scale Genome-Wide Cross-Trait Analysis and Mendelian Randomization Analysis.; Shared heritability of human face and brain shape.; Strong impact of natural-selection-free heterogeneity in genetics of age-related phenotypes.; Study of 300,486 individuals identifies 148 independent genetic loci influencing general cognitive function.; Testosterone and socioeconomic position: Mendelian randomization in 306,248 men and women in UK Biobank.; The Genetic and Neural Substrates of Externalizing Behavior.; The Impact of Removing Former Drinkers from Genome-wide Association Studies of AUDIT-C.; The Influence of Age and Sex on Genetic Associations with Adult Body Size and Shape: A Large-Scale Genome-Wide Interaction Study.; The Polygenic and Monogenic Basis of Blood Traits and Diseases.; The genetic architecture of human cortical folding.; The genetic architecture of the human thalamus and its overlap with ten common brain disorders.; The genetics of blood pressure regulation and its target organs from association studies in 342,415 individuals.; The power of genetic diversity in genome-wide association studies of lipids.; Trans-ancestry meta-analyses identify rare and common variants associated with blood pressure and hypertension.; Trans-ethnic analysis of metabochip data identifies two new loci associated with BMI.; Trans-ethnic and Ancestry-Specific Blood-Cell Genetics in 746,667 Individuals from 5 Global Populations.; Trans-ethnic association study of blood pressure determinants in over 750,000 individuals.; Understanding the genetic determinants of the brain with MOSTest.; Urate, Blood Pressure, and Cardiovascular Disease: Evidence From Mendelian Randomization and Meta-Analysis of Clinical Trials.; Use of genetic variation to separate the effects of early and later life adiposity on disease risk: mendelian randomisation study.; Variants in the FTO and CDKAL1 loci have recessive effects on risk of obesity and type 2 diabetes, respectively.; Vertex-wise multivariate genome-wide association study identifies 780 unique genetic loci associated with cortical morphology.	109	Body measurement	body fat percentage	Body measurement	Measurement
SLC39A8	rs13107325	Metabolic syndrome	296	Cerebellum	1	A Genome Wide Association Study For Shoulder Impingement and Rotator Cuff Disease.; A Large Multi-ethnic Genome-Wide Association Study of Adult Body Mass Index Identifies Novel Loci.; A combined analysis of genetically correlated traits identifies 187 loci and a role for neurogenesis and myelination in intelligence.; A cross-population atlas of genetic associations for 220 human phenotypes.; A large electronic-health-record-based genome-wide study of serum lipids.; An expanded set of genome-wide association studies of brain imaging phenotypes in UK Biobank.; Association analyses of 249,796 individuals reveal 18 new loci associated with body mass index.; Association of Myopia and Intraocular Pressure With Retinal Detachment in European Descent Participants of the UK Biobank Cohort: A Mendelian Randomization Study.; Association of a Schizophrenia-Risk Nonsynonymous Variant With Putamen Volume in Adolescents: A Voxelwise and Genome-Wide Association Study.; Association studies of up to 1.2 million individuals yield new insights into the genetic etiology of tobacco and alcohol use.; Biological Insights Into Muscular Strength: Genetic Findings in the UK Biobank.; Biological, clinical and population relevance of 95 loci for blood lipids.; Boosting Schizophrenia Genetics by Utilizing Genetic Overlap With Brain Morphology.; Characterising metabolomic signatures of lipid-modifying therapies through drug target mendelian randomisation.; Common schizophrenia alleles are enriched in mutation-intolerant genes and in regions under strong background selection.; Comparative genetic architectures of schizophrenia in East Asian and European populations.; Deciphering osteoarthritis genetics across 826,690 individuals from 9 populations.; Discovery and refinement of loci associated with lipid levels.; Discovery of 318 new risk loci for type 2 diabetes and related vascular outcomes among 1.4 million participants in a multi-ancestry meta-analysis.; Dissection of genetic variation and evidence for pleiotropy in male pattern baldness.; Epigenomic and transcriptomic analyses define core cell types, genes and targetable mechanisms for kidney disease.; Evaluating the relationship between circulating lipoprotein lipids and apolipoproteins with risk of coronary heart disease: A multivariable Mendelian randomisation analysis.; Exome Chip Meta-analysis Fine Maps Causal Variants and Elucidates the Genetic Architecture of Rare Coding Variants in Smoking and Alcohol Use.; Functional validity, role, and implications of heavy alcohol consumption genetic loci.; GWAS of allometric body-shape indices in UK Biobank identifies loci suggesting associations with morphogenesis, organogenesis, adrenal cell renewal and cancer.; Gene discovery and polygenic prediction from a genome-wide association study of educational attainment in 1.1 million individuals.; Genetic Relationships between Attention-Deficit/Hyperactivity Disorder, Autism Spectrum Disorder, and Intelligence.; Genetic analysis in European ancestry individuals identifies 517 loci associated with liver enzymes.; Genetic architecture of subcortical brain structures in 38,851 individuals.; Genetic evidence for different adiposity phenotypes and their opposing influence on ectopic fat and risk of cardiometabolic disease.; Genetic studies of body mass index yield new insights for obesity biology.; Genetic variants in novel pathways influence blood pressure and cardiovascular disease risk.; Genetically-Determined Serum Calcium Levels and Markers of Ventricular Repolarisation: A Mendelian Randomization Study in the UK Biobank.; Genetics of blood lipids among ~300,000 multi-ethnic participants of the Million Veteran Program.; Genome wide association study identifies genetic associations with perceived age.; Genome-Wide Association Study Meta-Analysis of the Alcohol Use Disorders Identification Test (AUDIT) in Two Population-Based Cohorts.; Genome-Wide Association Study of the Metabolic Syndrome in UK Biobank.; Genome-wide Association Analysis of Parkinson's Disease and Schizophrenia Reveals Shared Genetic Architecture and Identifies Novel Risk Loci.; Genome-wide Association Study Shows That Executive Functioning Is Influenced by GABAergic Processes and Is a Neurocognitive Genetic Correlate of Psychiatric Disorders.; Genome-wide and Mendelian randomisation studies of liver MRI yield insights into the pathogenesis of steatohepatitis.; Genome-wide association analyses of physical activity and sedentary behavior provide insights into underlying mechanisms and roles in disease prevention.; Genome-wide association analyses of risk tolerance and risky behaviors in over 1 million individuals identify hundreds of loci and shared genetic influences.; Genome-wide association analyses using electronic health records identify new loci influencing blood pressure variation.; Genome-wide association analysis identifies three new susceptibility loci for childhood body mass index.; Genome-wide association analysis of 19,629 individuals identifies variants influencing regional brain volumes and refines their genetic co-architecture with cognitive and mental health traits.; Genome-wide association and Mendelian randomization study of NT-proBNP in patients with acute coronary syndrome.; Genome-wide association meta-analysis in 269,867 individuals identifies new genetic and functional links to intelligence.; Genome-wide association studies and Mendelian randomization analyses for leisure sedentary behaviours.; Genome-wide association studies of brain imaging phenotypes in UK Biobank.; Genome-wide association study identifies 48 common genetic variants associated with handedness.; Genome-wide association study identifies genetic loci for self-reported habitual sleep duration supported by accelerometer-derived estimates.; Genome-wide association study identifies six new loci influencing pulse pressure and mean arterial pressure.; Genome-wide association study of alcohol consumption and use disorder in 274,424 individuals from multiple populations.; Genome-wide association study of medication-use and associated disease in the UK Biobank.; Genome-wide association study of schizophrenia in Ashkenazi Jews.; Genome-wide association study of self-reported walking pace suggests beneficial effects of brisk walking on health and survival.; Genome-wide discovery of genetic loci that uncouple excess adiposity from its comorbidities.; Genome-wide meta-analysis of 241,258 adults accounting for smoking behaviour identifies novel loci for obesity traits.; Genome-wide meta-analysis of insomnia prioritizes genes associated with metabolic and psychiatric pathways.; Genome-wide meta-analysis of muscle weakness identifies 15 susceptibility loci in older men and women.; Genome-wide meta-analysis of problematic alcohol use in 435,563 individuals yields insights into biology and relationships with other traits.; Genome-wide physical activity interactions in adiposity - A meta-analysis of 200,452 adults.; Genomics of body fat percentage may contribute to sex bias in anorexia nervosa.; High Blood Pressure and Intraocular Pressure: A Mendelian Randomization Study.; Identification of new therapeutic targets for osteoarthritis through genome-wide analyses of UK Biobank data.; Investigating the genetic architecture of noncognitive skills using GWAS-by-subtraction.; Large-scale GWAS of food liking reveals genetic determinants and genetic correlations with distinct neurophysiological traits.; Leveraging Polygenic Functional Enrichment to Improve GWAS Power.; Loss-of-function genomic variants highlight potential therapeutic targets for cardiovascular disease.; Mapping genomic loci implicates genes and synaptic biology in schizophrenia.; Meta-analysis identifies common and rare variants influencing blood pressure and overlapping with metabolic trait loci.; Meta-analysis of 542,934 subjects of European ancestry identifies new genes and mechanisms predisposing to refractive error and myopia.; Meta-analysis of genome-wide association studies for body fat distribution in 694,649 individuals of European ancestry.; Multi-Ancestry Genome-wide Association Study Accounting for Gene-Psychosocial Factor Interactions Identifies Novel Loci for Blood Pressure Traits.; Multi-ancestry genome-wide gene-smoking interaction study of 387,272 individuals identifies new loci associated with serum lipids.; Multi-trait analysis for genome-wide association study of five psychiatric disorders.; Multitrait genetic association analysis identifies 50 new risk loci for gastro-oesophageal reflux, seven new loci for Barrett's oesophagus and provides insights into clinical heterogeneity in reflux diagnosis.; Multivariate genome-wide association study on tissue-sensitive diffusion metrics highlights pathways that shape the human brain.; New alcohol-related genes suggest shared genetic mechanisms with neuropsychiatric disorders.; Novel Blood Pressure Locus and Gene Discovery Using Genome-Wide Association Study and Expression Data Sets From Blood and the Kidney.; Novel genetic associations for blood pressure identified via gene-alcohol interaction in up to 570K individuals across multiple ancestries.; Novel loci for childhood body mass index and shared heritability with adult cardiometabolic traits.; Ordered multinomial regression for genetic association analysis of ordinal phenotypes at Biobank scale.; Polygenic Hyperlipidemias and Coronary Artery Disease Risk.; Predicted loss and gain of function mutations in ACO1 are associated with erythropoiesis.; Protein-altering variants associated with body mass index implicate pathways that control energy intake and expenditure in obesity.; Shared Genetic and Experimental Links between Obesity-Related Traits and Asthma Subtypes in UK Biobank.; Shared Genetics and Causality Between Decaffeinated Coffee Consumption and Neuropsychiatric Diseases: A Large-Scale Genome-Wide Cross-Trait Analysis and Mendelian Randomization Analysis.; Shared heritability of human face and brain shape.; Strong impact of natural-selection-free heterogeneity in genetics of age-related phenotypes.; Study of 300,486 individuals identifies 148 independent genetic loci influencing general cognitive function.; Testosterone and socioeconomic position: Mendelian randomization in 306,248 men and women in UK Biobank.; The Genetic and Neural Substrates of Externalizing Behavior.; The Impact of Removing Former Drinkers from Genome-wide Association Studies of AUDIT-C.; The Influence of Age and Sex on Genetic Associations with Adult Body Size and Shape: A Large-Scale Genome-Wide Interaction Study.; The Polygenic and Monogenic Basis of Blood Traits and Diseases.; The genetic architecture of human cortical folding.; The genetic architecture of the human thalamus and its overlap with ten common brain disorders.; The genetics of blood pressure regulation and its target organs from association studies in 342,415 individuals.; The power of genetic diversity in genome-wide association studies of lipids.; Trans-ancestry meta-analyses identify rare and common variants associated with blood pressure and hypertension.; Trans-ethnic analysis of metabochip data identifies two new loci associated with BMI.; Trans-ethnic and Ancestry-Specific Blood-Cell Genetics in 746,667 Individuals from 5 Global Populations.; Trans-ethnic association study of blood pressure determinants in over 750,000 individuals.; Understanding the genetic determinants of the brain with MOSTest.; Urate, Blood Pressure, and Cardiovascular Disease: Evidence From Mendelian Randomization and Meta-Analysis of Clinical Trials.; Use of genetic variation to separate the effects of early and later life adiposity on disease risk: mendelian randomisation study.; Variants in the FTO and CDKAL1 loci have recessive effects on risk of obesity and type 2 diabetes, respectively.; Vertex-wise multivariate genome-wide association study identifies 780 unique genetic loci associated with cortical morphology.	109	Cardiovascular measurement	diastolic blood pressure	Cardiovascular measurement	Measurement
SLC39A8	rs13107325	Moderate-to-vigorous intensity physical activity during leisure time	296	Cerebellum	1	A Genome Wide Association Study For Shoulder Impingement and Rotator Cuff Disease.; A Large Multi-ethnic Genome-Wide Association Study of Adult Body Mass Index Identifies Novel Loci.; A combined analysis of genetically correlated traits identifies 187 loci and a role for neurogenesis and myelination in intelligence.; A cross-population atlas of genetic associations for 220 human phenotypes.; A large electronic-health-record-based genome-wide study of serum lipids.; An expanded set of genome-wide association studies of brain imaging phenotypes in UK Biobank.; Association analyses of 249,796 individuals reveal 18 new loci associated with body mass index.; Association of Myopia and Intraocular Pressure With Retinal Detachment in European Descent Participants of the UK Biobank Cohort: A Mendelian Randomization Study.; Association of a Schizophrenia-Risk Nonsynonymous Variant With Putamen Volume in Adolescents: A Voxelwise and Genome-Wide Association Study.; Association studies of up to 1.2 million individuals yield new insights into the genetic etiology of tobacco and alcohol use.; Biological Insights Into Muscular Strength: Genetic Findings in the UK Biobank.; Biological, clinical and population relevance of 95 loci for blood lipids.; Boosting Schizophrenia Genetics by Utilizing Genetic Overlap With Brain Morphology.; Characterising metabolomic signatures of lipid-modifying therapies through drug target mendelian randomisation.; Common schizophrenia alleles are enriched in mutation-intolerant genes and in regions under strong background selection.; Comparative genetic architectures of schizophrenia in East Asian and European populations.; Deciphering osteoarthritis genetics across 826,690 individuals from 9 populations.; Discovery and refinement of loci associated with lipid levels.; Discovery of 318 new risk loci for type 2 diabetes and related vascular outcomes among 1.4 million participants in a multi-ancestry meta-analysis.; Dissection of genetic variation and evidence for pleiotropy in male pattern baldness.; Epigenomic and transcriptomic analyses define core cell types, genes and targetable mechanisms for kidney disease.; Evaluating the relationship between circulating lipoprotein lipids and apolipoproteins with risk of coronary heart disease: A multivariable Mendelian randomisation analysis.; Exome Chip Meta-analysis Fine Maps Causal Variants and Elucidates the Genetic Architecture of Rare Coding Variants in Smoking and Alcohol Use.; Functional validity, role, and implications of heavy alcohol consumption genetic loci.; GWAS of allometric body-shape indices in UK Biobank identifies loci suggesting associations with morphogenesis, organogenesis, adrenal cell renewal and cancer.; Gene discovery and polygenic prediction from a genome-wide association study of educational attainment in 1.1 million individuals.; Genetic Relationships between Attention-Deficit/Hyperactivity Disorder, Autism Spectrum Disorder, and Intelligence.; Genetic analysis in European ancestry individuals identifies 517 loci associated with liver enzymes.; Genetic architecture of subcortical brain structures in 38,851 individuals.; Genetic evidence for different adiposity phenotypes and their opposing influence on ectopic fat and risk of cardiometabolic disease.; Genetic studies of body mass index yield new insights for obesity biology.; Genetic variants in novel pathways influence blood pressure and cardiovascular disease risk.; Genetically-Determined Serum Calcium Levels and Markers of Ventricular Repolarisation: A Mendelian Randomization Study in the UK Biobank.; Genetics of blood lipids among ~300,000 multi-ethnic participants of the Million Veteran Program.; Genome wide association study identifies genetic associations with perceived age.; Genome-Wide Association Study Meta-Analysis of the Alcohol Use Disorders Identification Test (AUDIT) in Two Population-Based Cohorts.; Genome-Wide Association Study of the Metabolic Syndrome in UK Biobank.; Genome-wide Association Analysis of Parkinson's Disease and Schizophrenia Reveals Shared Genetic Architecture and Identifies Novel Risk Loci.; Genome-wide Association Study Shows That Executive Functioning Is Influenced by GABAergic Processes and Is a Neurocognitive Genetic Correlate of Psychiatric Disorders.; Genome-wide and Mendelian randomisation studies of liver MRI yield insights into the pathogenesis of steatohepatitis.; Genome-wide association analyses of physical activity and sedentary behavior provide insights into underlying mechanisms and roles in disease prevention.; Genome-wide association analyses of risk tolerance and risky behaviors in over 1 million individuals identify hundreds of loci and shared genetic influences.; Genome-wide association analyses using electronic health records identify new loci influencing blood pressure variation.; Genome-wide association analysis identifies three new susceptibility loci for childhood body mass index.; Genome-wide association analysis of 19,629 individuals identifies variants influencing regional brain volumes and refines their genetic co-architecture with cognitive and mental health traits.; Genome-wide association and Mendelian randomization study of NT-proBNP in patients with acute coronary syndrome.; Genome-wide association meta-analysis in 269,867 individuals identifies new genetic and functional links to intelligence.; Genome-wide association studies and Mendelian randomization analyses for leisure sedentary behaviours.; Genome-wide association studies of brain imaging phenotypes in UK Biobank.; Genome-wide association study identifies 48 common genetic variants associated with handedness.; Genome-wide association study identifies genetic loci for self-reported habitual sleep duration supported by accelerometer-derived estimates.; Genome-wide association study identifies six new loci influencing pulse pressure and mean arterial pressure.; Genome-wide association study of alcohol consumption and use disorder in 274,424 individuals from multiple populations.; Genome-wide association study of medication-use and associated disease in the UK Biobank.; Genome-wide association study of schizophrenia in Ashkenazi Jews.; Genome-wide association study of self-reported walking pace suggests beneficial effects of brisk walking on health and survival.; Genome-wide discovery of genetic loci that uncouple excess adiposity from its comorbidities.; Genome-wide meta-analysis of 241,258 adults accounting for smoking behaviour identifies novel loci for obesity traits.; Genome-wide meta-analysis of insomnia prioritizes genes associated with metabolic and psychiatric pathways.; Genome-wide meta-analysis of muscle weakness identifies 15 susceptibility loci in older men and women.; Genome-wide meta-analysis of problematic alcohol use in 435,563 individuals yields insights into biology and relationships with other traits.; Genome-wide physical activity interactions in adiposity - A meta-analysis of 200,452 adults.; Genomics of body fat percentage may contribute to sex bias in anorexia nervosa.; High Blood Pressure and Intraocular Pressure: A Mendelian Randomization Study.; Identification of new therapeutic targets for osteoarthritis through genome-wide analyses of UK Biobank data.; Investigating the genetic architecture of noncognitive skills using GWAS-by-subtraction.; Large-scale GWAS of food liking reveals genetic determinants and genetic correlations with distinct neurophysiological traits.; Leveraging Polygenic Functional Enrichment to Improve GWAS Power.; Loss-of-function genomic variants highlight potential therapeutic targets for cardiovascular disease.; Mapping genomic loci implicates genes and synaptic biology in schizophrenia.; Meta-analysis identifies common and rare variants influencing blood pressure and overlapping with metabolic trait loci.; Meta-analysis of 542,934 subjects of European ancestry identifies new genes and mechanisms predisposing to refractive error and myopia.; Meta-analysis of genome-wide association studies for body fat distribution in 694,649 individuals of European ancestry.; Multi-Ancestry Genome-wide Association Study Accounting for Gene-Psychosocial Factor Interactions Identifies Novel Loci for Blood Pressure Traits.; Multi-ancestry genome-wide gene-smoking interaction study of 387,272 individuals identifies new loci associated with serum lipids.; Multi-trait analysis for genome-wide association study of five psychiatric disorders.; Multitrait genetic association analysis identifies 50 new risk loci for gastro-oesophageal reflux, seven new loci for Barrett's oesophagus and provides insights into clinical heterogeneity in reflux diagnosis.; Multivariate genome-wide association study on tissue-sensitive diffusion metrics highlights pathways that shape the human brain.; New alcohol-related genes suggest shared genetic mechanisms with neuropsychiatric disorders.; Novel Blood Pressure Locus and Gene Discovery Using Genome-Wide Association Study and Expression Data Sets From Blood and the Kidney.; Novel genetic associations for blood pressure identified via gene-alcohol interaction in up to 570K individuals across multiple ancestries.; Novel loci for childhood body mass index and shared heritability with adult cardiometabolic traits.; Ordered multinomial regression for genetic association analysis of ordinal phenotypes at Biobank scale.; Polygenic Hyperlipidemias and Coronary Artery Disease Risk.; Predicted loss and gain of function mutations in ACO1 are associated with erythropoiesis.; Protein-altering variants associated with body mass index implicate pathways that control energy intake and expenditure in obesity.; Shared Genetic and Experimental Links between Obesity-Related Traits and Asthma Subtypes in UK Biobank.; Shared Genetics and Causality Between Decaffeinated Coffee Consumption and Neuropsychiatric Diseases: A Large-Scale Genome-Wide Cross-Trait Analysis and Mendelian Randomization Analysis.; Shared heritability of human face and brain shape.; Strong impact of natural-selection-free heterogeneity in genetics of age-related phenotypes.; Study of 300,486 individuals identifies 148 independent genetic loci influencing general cognitive function.; Testosterone and socioeconomic position: Mendelian randomization in 306,248 men and women in UK Biobank.; The Genetic and Neural Substrates of Externalizing Behavior.; The Impact of Removing Former Drinkers from Genome-wide Association Studies of AUDIT-C.; The Influence of Age and Sex on Genetic Associations with Adult Body Size and Shape: A Large-Scale Genome-Wide Interaction Study.; The Polygenic and Monogenic Basis of Blood Traits and Diseases.; The genetic architecture of human cortical folding.; The genetic architecture of the human thalamus and its overlap with ten common brain disorders.; The genetics of blood pressure regulation and its target organs from association studies in 342,415 individuals.; The power of genetic diversity in genome-wide association studies of lipids.; Trans-ancestry meta-analyses identify rare and common variants associated with blood pressure and hypertension.; Trans-ethnic analysis of metabochip data identifies two new loci associated with BMI.; Trans-ethnic and Ancestry-Specific Blood-Cell Genetics in 746,667 Individuals from 5 Global Populations.; Trans-ethnic association study of blood pressure determinants in over 750,000 individuals.; Understanding the genetic determinants of the brain with MOSTest.; Urate, Blood Pressure, and Cardiovascular Disease: Evidence From Mendelian Randomization and Meta-Analysis of Clinical Trials.; Use of genetic variation to separate the effects of early and later life adiposity on disease risk: mendelian randomisation study.; Variants in the FTO and CDKAL1 loci have recessive effects on risk of obesity and type 2 diabetes, respectively.; Vertex-wise multivariate genome-wide association study identifies 780 unique genetic loci associated with cortical morphology.	109	Other measurement	physical activity measurement	Physical performance measurement	Measurement
SLC39A8	rs13107325	NT-proBNP levels in acute coronary syndrome	296	Cerebellum	1	A Genome Wide Association Study For Shoulder Impingement and Rotator Cuff Disease.; A Large Multi-ethnic Genome-Wide Association Study of Adult Body Mass Index Identifies Novel Loci.; A combined analysis of genetically correlated traits identifies 187 loci and a role for neurogenesis and myelination in intelligence.; A cross-population atlas of genetic associations for 220 human phenotypes.; A large electronic-health-record-based genome-wide study of serum lipids.; An expanded set of genome-wide association studies of brain imaging phenotypes in UK Biobank.; Association analyses of 249,796 individuals reveal 18 new loci associated with body mass index.; Association of Myopia and Intraocular Pressure With Retinal Detachment in European Descent Participants of the UK Biobank Cohort: A Mendelian Randomization Study.; Association of a Schizophrenia-Risk Nonsynonymous Variant With Putamen Volume in Adolescents: A Voxelwise and Genome-Wide Association Study.; Association studies of up to 1.2 million individuals yield new insights into the genetic etiology of tobacco and alcohol use.; Biological Insights Into Muscular Strength: Genetic Findings in the UK Biobank.; Biological, clinical and population relevance of 95 loci for blood lipids.; Boosting Schizophrenia Genetics by Utilizing Genetic Overlap With Brain Morphology.; Characterising metabolomic signatures of lipid-modifying therapies through drug target mendelian randomisation.; Common schizophrenia alleles are enriched in mutation-intolerant genes and in regions under strong background selection.; Comparative genetic architectures of schizophrenia in East Asian and European populations.; Deciphering osteoarthritis genetics across 826,690 individuals from 9 populations.; Discovery and refinement of loci associated with lipid levels.; Discovery of 318 new risk loci for type 2 diabetes and related vascular outcomes among 1.4 million participants in a multi-ancestry meta-analysis.; Dissection of genetic variation and evidence for pleiotropy in male pattern baldness.; Epigenomic and transcriptomic analyses define core cell types, genes and targetable mechanisms for kidney disease.; Evaluating the relationship between circulating lipoprotein lipids and apolipoproteins with risk of coronary heart disease: A multivariable Mendelian randomisation analysis.; Exome Chip Meta-analysis Fine Maps Causal Variants and Elucidates the Genetic Architecture of Rare Coding Variants in Smoking and Alcohol Use.; Functional validity, role, and implications of heavy alcohol consumption genetic loci.; GWAS of allometric body-shape indices in UK Biobank identifies loci suggesting associations with morphogenesis, organogenesis, adrenal cell renewal and cancer.; Gene discovery and polygenic prediction from a genome-wide association study of educational attainment in 1.1 million individuals.; Genetic Relationships between Attention-Deficit/Hyperactivity Disorder, Autism Spectrum Disorder, and Intelligence.; Genetic analysis in European ancestry individuals identifies 517 loci associated with liver enzymes.; Genetic architecture of subcortical brain structures in 38,851 individuals.; Genetic evidence for different adiposity phenotypes and their opposing influence on ectopic fat and risk of cardiometabolic disease.; Genetic studies of body mass index yield new insights for obesity biology.; Genetic variants in novel pathways influence blood pressure and cardiovascular disease risk.; Genetically-Determined Serum Calcium Levels and Markers of Ventricular Repolarisation: A Mendelian Randomization Study in the UK Biobank.; Genetics of blood lipids among ~300,000 multi-ethnic participants of the Million Veteran Program.; Genome wide association study identifies genetic associations with perceived age.; Genome-Wide Association Study Meta-Analysis of the Alcohol Use Disorders Identification Test (AUDIT) in Two Population-Based Cohorts.; Genome-Wide Association Study of the Metabolic Syndrome in UK Biobank.; Genome-wide Association Analysis of Parkinson's Disease and Schizophrenia Reveals Shared Genetic Architecture and Identifies Novel Risk Loci.; Genome-wide Association Study Shows That Executive Functioning Is Influenced by GABAergic Processes and Is a Neurocognitive Genetic Correlate of Psychiatric Disorders.; Genome-wide and Mendelian randomisation studies of liver MRI yield insights into the pathogenesis of steatohepatitis.; Genome-wide association analyses of physical activity and sedentary behavior provide insights into underlying mechanisms and roles in disease prevention.; Genome-wide association analyses of risk tolerance and risky behaviors in over 1 million individuals identify hundreds of loci and shared genetic influences.; Genome-wide association analyses using electronic health records identify new loci influencing blood pressure variation.; Genome-wide association analysis identifies three new susceptibility loci for childhood body mass index.; Genome-wide association analysis of 19,629 individuals identifies variants influencing regional brain volumes and refines their genetic co-architecture with cognitive and mental health traits.; Genome-wide association and Mendelian randomization study of NT-proBNP in patients with acute coronary syndrome.; Genome-wide association meta-analysis in 269,867 individuals identifies new genetic and functional links to intelligence.; Genome-wide association studies and Mendelian randomization analyses for leisure sedentary behaviours.; Genome-wide association studies of brain imaging phenotypes in UK Biobank.; Genome-wide association study identifies 48 common genetic variants associated with handedness.; Genome-wide association study identifies genetic loci for self-reported habitual sleep duration supported by accelerometer-derived estimates.; Genome-wide association study identifies six new loci influencing pulse pressure and mean arterial pressure.; Genome-wide association study of alcohol consumption and use disorder in 274,424 individuals from multiple populations.; Genome-wide association study of medication-use and associated disease in the UK Biobank.; Genome-wide association study of schizophrenia in Ashkenazi Jews.; Genome-wide association study of self-reported walking pace suggests beneficial effects of brisk walking on health and survival.; Genome-wide discovery of genetic loci that uncouple excess adiposity from its comorbidities.; Genome-wide meta-analysis of 241,258 adults accounting for smoking behaviour identifies novel loci for obesity traits.; Genome-wide meta-analysis of insomnia prioritizes genes associated with metabolic and psychiatric pathways.; Genome-wide meta-analysis of muscle weakness identifies 15 susceptibility loci in older men and women.; Genome-wide meta-analysis of problematic alcohol use in 435,563 individuals yields insights into biology and relationships with other traits.; Genome-wide physical activity interactions in adiposity - A meta-analysis of 200,452 adults.; Genomics of body fat percentage may contribute to sex bias in anorexia nervosa.; High Blood Pressure and Intraocular Pressure: A Mendelian Randomization Study.; Identification of new therapeutic targets for osteoarthritis through genome-wide analyses of UK Biobank data.; Investigating the genetic architecture of noncognitive skills using GWAS-by-subtraction.; Large-scale GWAS of food liking reveals genetic determinants and genetic correlations with distinct neurophysiological traits.; Leveraging Polygenic Functional Enrichment to Improve GWAS Power.; Loss-of-function genomic variants highlight potential therapeutic targets for cardiovascular disease.; Mapping genomic loci implicates genes and synaptic biology in schizophrenia.; Meta-analysis identifies common and rare variants influencing blood pressure and overlapping with metabolic trait loci.; Meta-analysis of 542,934 subjects of European ancestry identifies new genes and mechanisms predisposing to refractive error and myopia.; Meta-analysis of genome-wide association studies for body fat distribution in 694,649 individuals of European ancestry.; Multi-Ancestry Genome-wide Association Study Accounting for Gene-Psychosocial Factor Interactions Identifies Novel Loci for Blood Pressure Traits.; Multi-ancestry genome-wide gene-smoking interaction study of 387,272 individuals identifies new loci associated with serum lipids.; Multi-trait analysis for genome-wide association study of five psychiatric disorders.; Multitrait genetic association analysis identifies 50 new risk loci for gastro-oesophageal reflux, seven new loci for Barrett's oesophagus and provides insights into clinical heterogeneity in reflux diagnosis.; Multivariate genome-wide association study on tissue-sensitive diffusion metrics highlights pathways that shape the human brain.; New alcohol-related genes suggest shared genetic mechanisms with neuropsychiatric disorders.; Novel Blood Pressure Locus and Gene Discovery Using Genome-Wide Association Study and Expression Data Sets From Blood and the Kidney.; Novel genetic associations for blood pressure identified via gene-alcohol interaction in up to 570K individuals across multiple ancestries.; Novel loci for childhood body mass index and shared heritability with adult cardiometabolic traits.; Ordered multinomial regression for genetic association analysis of ordinal phenotypes at Biobank scale.; Polygenic Hyperlipidemias and Coronary Artery Disease Risk.; Predicted loss and gain of function mutations in ACO1 are associated with erythropoiesis.; Protein-altering variants associated with body mass index implicate pathways that control energy intake and expenditure in obesity.; Shared Genetic and Experimental Links between Obesity-Related Traits and Asthma Subtypes in UK Biobank.; Shared Genetics and Causality Between Decaffeinated Coffee Consumption and Neuropsychiatric Diseases: A Large-Scale Genome-Wide Cross-Trait Analysis and Mendelian Randomization Analysis.; Shared heritability of human face and brain shape.; Strong impact of natural-selection-free heterogeneity in genetics of age-related phenotypes.; Study of 300,486 individuals identifies 148 independent genetic loci influencing general cognitive function.; Testosterone and socioeconomic position: Mendelian randomization in 306,248 men and women in UK Biobank.; The Genetic and Neural Substrates of Externalizing Behavior.; The Impact of Removing Former Drinkers from Genome-wide Association Studies of AUDIT-C.; The Influence of Age and Sex on Genetic Associations with Adult Body Size and Shape: A Large-Scale Genome-Wide Interaction Study.; The Polygenic and Monogenic Basis of Blood Traits and Diseases.; The genetic architecture of human cortical folding.; The genetic architecture of the human thalamus and its overlap with ten common brain disorders.; The genetics of blood pressure regulation and its target organs from association studies in 342,415 individuals.; The power of genetic diversity in genome-wide association studies of lipids.; Trans-ancestry meta-analyses identify rare and common variants associated with blood pressure and hypertension.; Trans-ethnic analysis of metabochip data identifies two new loci associated with BMI.; Trans-ethnic and Ancestry-Specific Blood-Cell Genetics in 746,667 Individuals from 5 Global Populations.; Trans-ethnic association study of blood pressure determinants in over 750,000 individuals.; Understanding the genetic determinants of the brain with MOSTest.; Urate, Blood Pressure, and Cardiovascular Disease: Evidence From Mendelian Randomization and Meta-Analysis of Clinical Trials.; Use of genetic variation to separate the effects of early and later life adiposity on disease risk: mendelian randomisation study.; Variants in the FTO and CDKAL1 loci have recessive effects on risk of obesity and type 2 diabetes, respectively.; Vertex-wise multivariate genome-wide association study identifies 780 unique genetic loci associated with cortical morphology.	109	Cardiovascular measurement	cardiovascular disease biomarker measurement	Cardiovascular measurement	Measurement
SLC39A8	rs13107325	Nucleus accumbens volume	296	Cerebellum	1	A Genome Wide Association Study For Shoulder Impingement and Rotator Cuff Disease.; A Large Multi-ethnic Genome-Wide Association Study of Adult Body Mass Index Identifies Novel Loci.; A combined analysis of genetically correlated traits identifies 187 loci and a role for neurogenesis and myelination in intelligence.; A cross-population atlas of genetic associations for 220 human phenotypes.; A large electronic-health-record-based genome-wide study of serum lipids.; An expanded set of genome-wide association studies of brain imaging phenotypes in UK Biobank.; Association analyses of 249,796 individuals reveal 18 new loci associated with body mass index.; Association of Myopia and Intraocular Pressure With Retinal Detachment in European Descent Participants of the UK Biobank Cohort: A Mendelian Randomization Study.; Association of a Schizophrenia-Risk Nonsynonymous Variant With Putamen Volume in Adolescents: A Voxelwise and Genome-Wide Association Study.; Association studies of up to 1.2 million individuals yield new insights into the genetic etiology of tobacco and alcohol use.; Biological Insights Into Muscular Strength: Genetic Findings in the UK Biobank.; Biological, clinical and population relevance of 95 loci for blood lipids.; Boosting Schizophrenia Genetics by Utilizing Genetic Overlap With Brain Morphology.; Characterising metabolomic signatures of lipid-modifying therapies through drug target mendelian randomisation.; Common schizophrenia alleles are enriched in mutation-intolerant genes and in regions under strong background selection.; Comparative genetic architectures of schizophrenia in East Asian and European populations.; Deciphering osteoarthritis genetics across 826,690 individuals from 9 populations.; Discovery and refinement of loci associated with lipid levels.; Discovery of 318 new risk loci for type 2 diabetes and related vascular outcomes among 1.4 million participants in a multi-ancestry meta-analysis.; Dissection of genetic variation and evidence for pleiotropy in male pattern baldness.; Epigenomic and transcriptomic analyses define core cell types, genes and targetable mechanisms for kidney disease.; Evaluating the relationship between circulating lipoprotein lipids and apolipoproteins with risk of coronary heart disease: A multivariable Mendelian randomisation analysis.; Exome Chip Meta-analysis Fine Maps Causal Variants and Elucidates the Genetic Architecture of Rare Coding Variants in Smoking and Alcohol Use.; Functional validity, role, and implications of heavy alcohol consumption genetic loci.; GWAS of allometric body-shape indices in UK Biobank identifies loci suggesting associations with morphogenesis, organogenesis, adrenal cell renewal and cancer.; Gene discovery and polygenic prediction from a genome-wide association study of educational attainment in 1.1 million individuals.; Genetic Relationships between Attention-Deficit/Hyperactivity Disorder, Autism Spectrum Disorder, and Intelligence.; Genetic analysis in European ancestry individuals identifies 517 loci associated with liver enzymes.; Genetic architecture of subcortical brain structures in 38,851 individuals.; Genetic evidence for different adiposity phenotypes and their opposing influence on ectopic fat and risk of cardiometabolic disease.; Genetic studies of body mass index yield new insights for obesity biology.; Genetic variants in novel pathways influence blood pressure and cardiovascular disease risk.; Genetically-Determined Serum Calcium Levels and Markers of Ventricular Repolarisation: A Mendelian Randomization Study in the UK Biobank.; Genetics of blood lipids among ~300,000 multi-ethnic participants of the Million Veteran Program.; Genome wide association study identifies genetic associations with perceived age.; Genome-Wide Association Study Meta-Analysis of the Alcohol Use Disorders Identification Test (AUDIT) in Two Population-Based Cohorts.; Genome-Wide Association Study of the Metabolic Syndrome in UK Biobank.; Genome-wide Association Analysis of Parkinson's Disease and Schizophrenia Reveals Shared Genetic Architecture and Identifies Novel Risk Loci.; Genome-wide Association Study Shows That Executive Functioning Is Influenced by GABAergic Processes and Is a Neurocognitive Genetic Correlate of Psychiatric Disorders.; Genome-wide and Mendelian randomisation studies of liver MRI yield insights into the pathogenesis of steatohepatitis.; Genome-wide association analyses of physical activity and sedentary behavior provide insights into underlying mechanisms and roles in disease prevention.; Genome-wide association analyses of risk tolerance and risky behaviors in over 1 million individuals identify hundreds of loci and shared genetic influences.; Genome-wide association analyses using electronic health records identify new loci influencing blood pressure variation.; Genome-wide association analysis identifies three new susceptibility loci for childhood body mass index.; Genome-wide association analysis of 19,629 individuals identifies variants influencing regional brain volumes and refines their genetic co-architecture with cognitive and mental health traits.; Genome-wide association and Mendelian randomization study of NT-proBNP in patients with acute coronary syndrome.; Genome-wide association meta-analysis in 269,867 individuals identifies new genetic and functional links to intelligence.; Genome-wide association studies and Mendelian randomization analyses for leisure sedentary behaviours.; Genome-wide association studies of brain imaging phenotypes in UK Biobank.; Genome-wide association study identifies 48 common genetic variants associated with handedness.; Genome-wide association study identifies genetic loci for self-reported habitual sleep duration supported by accelerometer-derived estimates.; Genome-wide association study identifies six new loci influencing pulse pressure and mean arterial pressure.; Genome-wide association study of alcohol consumption and use disorder in 274,424 individuals from multiple populations.; Genome-wide association study of medication-use and associated disease in the UK Biobank.; Genome-wide association study of schizophrenia in Ashkenazi Jews.; Genome-wide association study of self-reported walking pace suggests beneficial effects of brisk walking on health and survival.; Genome-wide discovery of genetic loci that uncouple excess adiposity from its comorbidities.; Genome-wide meta-analysis of 241,258 adults accounting for smoking behaviour identifies novel loci for obesity traits.; Genome-wide meta-analysis of insomnia prioritizes genes associated with metabolic and psychiatric pathways.; Genome-wide meta-analysis of muscle weakness identifies 15 susceptibility loci in older men and women.; Genome-wide meta-analysis of problematic alcohol use in 435,563 individuals yields insights into biology and relationships with other traits.; Genome-wide physical activity interactions in adiposity - A meta-analysis of 200,452 adults.; Genomics of body fat percentage may contribute to sex bias in anorexia nervosa.; High Blood Pressure and Intraocular Pressure: A Mendelian Randomization Study.; Identification of new therapeutic targets for osteoarthritis through genome-wide analyses of UK Biobank data.; Investigating the genetic architecture of noncognitive skills using GWAS-by-subtraction.; Large-scale GWAS of food liking reveals genetic determinants and genetic correlations with distinct neurophysiological traits.; Leveraging Polygenic Functional Enrichment to Improve GWAS Power.; Loss-of-function genomic variants highlight potential therapeutic targets for cardiovascular disease.; Mapping genomic loci implicates genes and synaptic biology in schizophrenia.; Meta-analysis identifies common and rare variants influencing blood pressure and overlapping with metabolic trait loci.; Meta-analysis of 542,934 subjects of European ancestry identifies new genes and mechanisms predisposing to refractive error and myopia.; Meta-analysis of genome-wide association studies for body fat distribution in 694,649 individuals of European ancestry.; Multi-Ancestry Genome-wide Association Study Accounting for Gene-Psychosocial Factor Interactions Identifies Novel Loci for Blood Pressure Traits.; Multi-ancestry genome-wide gene-smoking interaction study of 387,272 individuals identifies new loci associated with serum lipids.; Multi-trait analysis for genome-wide association study of five psychiatric disorders.; Multitrait genetic association analysis identifies 50 new risk loci for gastro-oesophageal reflux, seven new loci for Barrett's oesophagus and provides insights into clinical heterogeneity in reflux diagnosis.; Multivariate genome-wide association study on tissue-sensitive diffusion metrics highlights pathways that shape the human brain.; New alcohol-related genes suggest shared genetic mechanisms with neuropsychiatric disorders.; Novel Blood Pressure Locus and Gene Discovery Using Genome-Wide Association Study and Expression Data Sets From Blood and the Kidney.; Novel genetic associations for blood pressure identified via gene-alcohol interaction in up to 570K individuals across multiple ancestries.; Novel loci for childhood body mass index and shared heritability with adult cardiometabolic traits.; Ordered multinomial regression for genetic association analysis of ordinal phenotypes at Biobank scale.; Polygenic Hyperlipidemias and Coronary Artery Disease Risk.; Predicted loss and gain of function mutations in ACO1 are associated with erythropoiesis.; Protein-altering variants associated with body mass index implicate pathways that control energy intake and expenditure in obesity.; Shared Genetic and Experimental Links between Obesity-Related Traits and Asthma Subtypes in UK Biobank.; Shared Genetics and Causality Between Decaffeinated Coffee Consumption and Neuropsychiatric Diseases: A Large-Scale Genome-Wide Cross-Trait Analysis and Mendelian Randomization Analysis.; Shared heritability of human face and brain shape.; Strong impact of natural-selection-free heterogeneity in genetics of age-related phenotypes.; Study of 300,486 individuals identifies 148 independent genetic loci influencing general cognitive function.; Testosterone and socioeconomic position: Mendelian randomization in 306,248 men and women in UK Biobank.; The Genetic and Neural Substrates of Externalizing Behavior.; The Impact of Removing Former Drinkers from Genome-wide Association Studies of AUDIT-C.; The Influence of Age and Sex on Genetic Associations with Adult Body Size and Shape: A Large-Scale Genome-Wide Interaction Study.; The Polygenic and Monogenic Basis of Blood Traits and Diseases.; The genetic architecture of human cortical folding.; The genetic architecture of the human thalamus and its overlap with ten common brain disorders.; The genetics of blood pressure regulation and its target organs from association studies in 342,415 individuals.; The power of genetic diversity in genome-wide association studies of lipids.; Trans-ancestry meta-analyses identify rare and common variants associated with blood pressure and hypertension.; Trans-ethnic analysis of metabochip data identifies two new loci associated with BMI.; Trans-ethnic and Ancestry-Specific Blood-Cell Genetics in 746,667 Individuals from 5 Global Populations.; Trans-ethnic association study of blood pressure determinants in over 750,000 individuals.; Understanding the genetic determinants of the brain with MOSTest.; Urate, Blood Pressure, and Cardiovascular Disease: Evidence From Mendelian Randomization and Meta-Analysis of Clinical Trials.; Use of genetic variation to separate the effects of early and later life adiposity on disease risk: mendelian randomisation study.; Variants in the FTO and CDKAL1 loci have recessive effects on risk of obesity and type 2 diabetes, respectively.; Vertex-wise multivariate genome-wide association study identifies 780 unique genetic loci associated with cortical morphology.	109	Other measurement	nucleus accumbens volume	Neuroimaging measurement	Measurement
SLC39A8	rs13107325	Osteoarthritis	296	Cerebellum	1	A Genome Wide Association Study For Shoulder Impingement and Rotator Cuff Disease.; A Large Multi-ethnic Genome-Wide Association Study of Adult Body Mass Index Identifies Novel Loci.; A combined analysis of genetically correlated traits identifies 187 loci and a role for neurogenesis and myelination in intelligence.; A cross-population atlas of genetic associations for 220 human phenotypes.; A large electronic-health-record-based genome-wide study of serum lipids.; An expanded set of genome-wide association studies of brain imaging phenotypes in UK Biobank.; Association analyses of 249,796 individuals reveal 18 new loci associated with body mass index.; Association of Myopia and Intraocular Pressure With Retinal Detachment in European Descent Participants of the UK Biobank Cohort: A Mendelian Randomization Study.; Association of a Schizophrenia-Risk Nonsynonymous Variant With Putamen Volume in Adolescents: A Voxelwise and Genome-Wide Association Study.; Association studies of up to 1.2 million individuals yield new insights into the genetic etiology of tobacco and alcohol use.; Biological Insights Into Muscular Strength: Genetic Findings in the UK Biobank.; Biological, clinical and population relevance of 95 loci for blood lipids.; Boosting Schizophrenia Genetics by Utilizing Genetic Overlap With Brain Morphology.; Characterising metabolomic signatures of lipid-modifying therapies through drug target mendelian randomisation.; Common schizophrenia alleles are enriched in mutation-intolerant genes and in regions under strong background selection.; Comparative genetic architectures of schizophrenia in East Asian and European populations.; Deciphering osteoarthritis genetics across 826,690 individuals from 9 populations.; Discovery and refinement of loci associated with lipid levels.; Discovery of 318 new risk loci for type 2 diabetes and related vascular outcomes among 1.4 million participants in a multi-ancestry meta-analysis.; Dissection of genetic variation and evidence for pleiotropy in male pattern baldness.; Epigenomic and transcriptomic analyses define core cell types, genes and targetable mechanisms for kidney disease.; Evaluating the relationship between circulating lipoprotein lipids and apolipoproteins with risk of coronary heart disease: A multivariable Mendelian randomisation analysis.; Exome Chip Meta-analysis Fine Maps Causal Variants and Elucidates the Genetic Architecture of Rare Coding Variants in Smoking and Alcohol Use.; Functional validity, role, and implications of heavy alcohol consumption genetic loci.; GWAS of allometric body-shape indices in UK Biobank identifies loci suggesting associations with morphogenesis, organogenesis, adrenal cell renewal and cancer.; Gene discovery and polygenic prediction from a genome-wide association study of educational attainment in 1.1 million individuals.; Genetic Relationships between Attention-Deficit/Hyperactivity Disorder, Autism Spectrum Disorder, and Intelligence.; Genetic analysis in European ancestry individuals identifies 517 loci associated with liver enzymes.; Genetic architecture of subcortical brain structures in 38,851 individuals.; Genetic evidence for different adiposity phenotypes and their opposing influence on ectopic fat and risk of cardiometabolic disease.; Genetic studies of body mass index yield new insights for obesity biology.; Genetic variants in novel pathways influence blood pressure and cardiovascular disease risk.; Genetically-Determined Serum Calcium Levels and Markers of Ventricular Repolarisation: A Mendelian Randomization Study in the UK Biobank.; Genetics of blood lipids among ~300,000 multi-ethnic participants of the Million Veteran Program.; Genome wide association study identifies genetic associations with perceived age.; Genome-Wide Association Study Meta-Analysis of the Alcohol Use Disorders Identification Test (AUDIT) in Two Population-Based Cohorts.; Genome-Wide Association Study of the Metabolic Syndrome in UK Biobank.; Genome-wide Association Analysis of Parkinson's Disease and Schizophrenia Reveals Shared Genetic Architecture and Identifies Novel Risk Loci.; Genome-wide Association Study Shows That Executive Functioning Is Influenced by GABAergic Processes and Is a Neurocognitive Genetic Correlate of Psychiatric Disorders.; Genome-wide and Mendelian randomisation studies of liver MRI yield insights into the pathogenesis of steatohepatitis.; Genome-wide association analyses of physical activity and sedentary behavior provide insights into underlying mechanisms and roles in disease prevention.; Genome-wide association analyses of risk tolerance and risky behaviors in over 1 million individuals identify hundreds of loci and shared genetic influences.; Genome-wide association analyses using electronic health records identify new loci influencing blood pressure variation.; Genome-wide association analysis identifies three new susceptibility loci for childhood body mass index.; Genome-wide association analysis of 19,629 individuals identifies variants influencing regional brain volumes and refines their genetic co-architecture with cognitive and mental health traits.; Genome-wide association and Mendelian randomization study of NT-proBNP in patients with acute coronary syndrome.; Genome-wide association meta-analysis in 269,867 individuals identifies new genetic and functional links to intelligence.; Genome-wide association studies and Mendelian randomization analyses for leisure sedentary behaviours.; Genome-wide association studies of brain imaging phenotypes in UK Biobank.; Genome-wide association study identifies 48 common genetic variants associated with handedness.; Genome-wide association study identifies genetic loci for self-reported habitual sleep duration supported by accelerometer-derived estimates.; Genome-wide association study identifies six new loci influencing pulse pressure and mean arterial pressure.; Genome-wide association study of alcohol consumption and use disorder in 274,424 individuals from multiple populations.; Genome-wide association study of medication-use and associated disease in the UK Biobank.; Genome-wide association study of schizophrenia in Ashkenazi Jews.; Genome-wide association study of self-reported walking pace suggests beneficial effects of brisk walking on health and survival.; Genome-wide discovery of genetic loci that uncouple excess adiposity from its comorbidities.; Genome-wide meta-analysis of 241,258 adults accounting for smoking behaviour identifies novel loci for obesity traits.; Genome-wide meta-analysis of insomnia prioritizes genes associated with metabolic and psychiatric pathways.; Genome-wide meta-analysis of muscle weakness identifies 15 susceptibility loci in older men and women.; Genome-wide meta-analysis of problematic alcohol use in 435,563 individuals yields insights into biology and relationships with other traits.; Genome-wide physical activity interactions in adiposity - A meta-analysis of 200,452 adults.; Genomics of body fat percentage may contribute to sex bias in anorexia nervosa.; High Blood Pressure and Intraocular Pressure: A Mendelian Randomization Study.; Identification of new therapeutic targets for osteoarthritis through genome-wide analyses of UK Biobank data.; Investigating the genetic architecture of noncognitive skills using GWAS-by-subtraction.; Large-scale GWAS of food liking reveals genetic determinants and genetic correlations with distinct neurophysiological traits.; Leveraging Polygenic Functional Enrichment to Improve GWAS Power.; Loss-of-function genomic variants highlight potential therapeutic targets for cardiovascular disease.; Mapping genomic loci implicates genes and synaptic biology in schizophrenia.; Meta-analysis identifies common and rare variants influencing blood pressure and overlapping with metabolic trait loci.; Meta-analysis of 542,934 subjects of European ancestry identifies new genes and mechanisms predisposing to refractive error and myopia.; Meta-analysis of genome-wide association studies for body fat distribution in 694,649 individuals of European ancestry.; Multi-Ancestry Genome-wide Association Study Accounting for Gene-Psychosocial Factor Interactions Identifies Novel Loci for Blood Pressure Traits.; Multi-ancestry genome-wide gene-smoking interaction study of 387,272 individuals identifies new loci associated with serum lipids.; Multi-trait analysis for genome-wide association study of five psychiatric disorders.; Multitrait genetic association analysis identifies 50 new risk loci for gastro-oesophageal reflux, seven new loci for Barrett's oesophagus and provides insights into clinical heterogeneity in reflux diagnosis.; Multivariate genome-wide association study on tissue-sensitive diffusion metrics highlights pathways that shape the human brain.; New alcohol-related genes suggest shared genetic mechanisms with neuropsychiatric disorders.; Novel Blood Pressure Locus and Gene Discovery Using Genome-Wide Association Study and Expression Data Sets From Blood and the Kidney.; Novel genetic associations for blood pressure identified via gene-alcohol interaction in up to 570K individuals across multiple ancestries.; Novel loci for childhood body mass index and shared heritability with adult cardiometabolic traits.; Ordered multinomial regression for genetic association analysis of ordinal phenotypes at Biobank scale.; Polygenic Hyperlipidemias and Coronary Artery Disease Risk.; Predicted loss and gain of function mutations in ACO1 are associated with erythropoiesis.; Protein-altering variants associated with body mass index implicate pathways that control energy intake and expenditure in obesity.; Shared Genetic and Experimental Links between Obesity-Related Traits and Asthma Subtypes in UK Biobank.; Shared Genetics and Causality Between Decaffeinated Coffee Consumption and Neuropsychiatric Diseases: A Large-Scale Genome-Wide Cross-Trait Analysis and Mendelian Randomization Analysis.; Shared heritability of human face and brain shape.; Strong impact of natural-selection-free heterogeneity in genetics of age-related phenotypes.; Study of 300,486 individuals identifies 148 independent genetic loci influencing general cognitive function.; Testosterone and socioeconomic position: Mendelian randomization in 306,248 men and women in UK Biobank.; The Genetic and Neural Substrates of Externalizing Behavior.; The Impact of Removing Former Drinkers from Genome-wide Association Studies of AUDIT-C.; The Influence of Age and Sex on Genetic Associations with Adult Body Size and Shape: A Large-Scale Genome-Wide Interaction Study.; The Polygenic and Monogenic Basis of Blood Traits and Diseases.; The genetic architecture of human cortical folding.; The genetic architecture of the human thalamus and its overlap with ten common brain disorders.; The genetics of blood pressure regulation and its target organs from association studies in 342,415 individuals.; The power of genetic diversity in genome-wide association studies of lipids.; Trans-ancestry meta-analyses identify rare and common variants associated with blood pressure and hypertension.; Trans-ethnic analysis of metabochip data identifies two new loci associated with BMI.; Trans-ethnic and Ancestry-Specific Blood-Cell Genetics in 746,667 Individuals from 5 Global Populations.; Trans-ethnic association study of blood pressure determinants in over 750,000 individuals.; Understanding the genetic determinants of the brain with MOSTest.; Urate, Blood Pressure, and Cardiovascular Disease: Evidence From Mendelian Randomization and Meta-Analysis of Clinical Trials.; Use of genetic variation to separate the effects of early and later life adiposity on disease risk: mendelian randomisation study.; Variants in the FTO and CDKAL1 loci have recessive effects on risk of obesity and type 2 diabetes, respectively.; Vertex-wise multivariate genome-wide association study identifies 780 unique genetic loci associated with cortical morphology.	109	Other disease	osteoarthritis	Other disease	Disorder/Condition
SLC39A8	rs13107325	Parkinson's disease	296	Cerebellum	1	A Genome Wide Association Study For Shoulder Impingement and Rotator Cuff Disease.; A Large Multi-ethnic Genome-Wide Association Study of Adult Body Mass Index Identifies Novel Loci.; A combined analysis of genetically correlated traits identifies 187 loci and a role for neurogenesis and myelination in intelligence.; A cross-population atlas of genetic associations for 220 human phenotypes.; A large electronic-health-record-based genome-wide study of serum lipids.; An expanded set of genome-wide association studies of brain imaging phenotypes in UK Biobank.; Association analyses of 249,796 individuals reveal 18 new loci associated with body mass index.; Association of Myopia and Intraocular Pressure With Retinal Detachment in European Descent Participants of the UK Biobank Cohort: A Mendelian Randomization Study.; Association of a Schizophrenia-Risk Nonsynonymous Variant With Putamen Volume in Adolescents: A Voxelwise and Genome-Wide Association Study.; Association studies of up to 1.2 million individuals yield new insights into the genetic etiology of tobacco and alcohol use.; Biological Insights Into Muscular Strength: Genetic Findings in the UK Biobank.; Biological, clinical and population relevance of 95 loci for blood lipids.; Boosting Schizophrenia Genetics by Utilizing Genetic Overlap With Brain Morphology.; Characterising metabolomic signatures of lipid-modifying therapies through drug target mendelian randomisation.; Common schizophrenia alleles are enriched in mutation-intolerant genes and in regions under strong background selection.; Comparative genetic architectures of schizophrenia in East Asian and European populations.; Deciphering osteoarthritis genetics across 826,690 individuals from 9 populations.; Discovery and refinement of loci associated with lipid levels.; Discovery of 318 new risk loci for type 2 diabetes and related vascular outcomes among 1.4 million participants in a multi-ancestry meta-analysis.; Dissection of genetic variation and evidence for pleiotropy in male pattern baldness.; Epigenomic and transcriptomic analyses define core cell types, genes and targetable mechanisms for kidney disease.; Evaluating the relationship between circulating lipoprotein lipids and apolipoproteins with risk of coronary heart disease: A multivariable Mendelian randomisation analysis.; Exome Chip Meta-analysis Fine Maps Causal Variants and Elucidates the Genetic Architecture of Rare Coding Variants in Smoking and Alcohol Use.; Functional validity, role, and implications of heavy alcohol consumption genetic loci.; GWAS of allometric body-shape indices in UK Biobank identifies loci suggesting associations with morphogenesis, organogenesis, adrenal cell renewal and cancer.; Gene discovery and polygenic prediction from a genome-wide association study of educational attainment in 1.1 million individuals.; Genetic Relationships between Attention-Deficit/Hyperactivity Disorder, Autism Spectrum Disorder, and Intelligence.; Genetic analysis in European ancestry individuals identifies 517 loci associated with liver enzymes.; Genetic architecture of subcortical brain structures in 38,851 individuals.; Genetic evidence for different adiposity phenotypes and their opposing influence on ectopic fat and risk of cardiometabolic disease.; Genetic studies of body mass index yield new insights for obesity biology.; Genetic variants in novel pathways influence blood pressure and cardiovascular disease risk.; Genetically-Determined Serum Calcium Levels and Markers of Ventricular Repolarisation: A Mendelian Randomization Study in the UK Biobank.; Genetics of blood lipids among ~300,000 multi-ethnic participants of the Million Veteran Program.; Genome wide association study identifies genetic associations with perceived age.; Genome-Wide Association Study Meta-Analysis of the Alcohol Use Disorders Identification Test (AUDIT) in Two Population-Based Cohorts.; Genome-Wide Association Study of the Metabolic Syndrome in UK Biobank.; Genome-wide Association Analysis of Parkinson's Disease and Schizophrenia Reveals Shared Genetic Architecture and Identifies Novel Risk Loci.; Genome-wide Association Study Shows That Executive Functioning Is Influenced by GABAergic Processes and Is a Neurocognitive Genetic Correlate of Psychiatric Disorders.; Genome-wide and Mendelian randomisation studies of liver MRI yield insights into the pathogenesis of steatohepatitis.; Genome-wide association analyses of physical activity and sedentary behavior provide insights into underlying mechanisms and roles in disease prevention.; Genome-wide association analyses of risk tolerance and risky behaviors in over 1 million individuals identify hundreds of loci and shared genetic influences.; Genome-wide association analyses using electronic health records identify new loci influencing blood pressure variation.; Genome-wide association analysis identifies three new susceptibility loci for childhood body mass index.; Genome-wide association analysis of 19,629 individuals identifies variants influencing regional brain volumes and refines their genetic co-architecture with cognitive and mental health traits.; Genome-wide association and Mendelian randomization study of NT-proBNP in patients with acute coronary syndrome.; Genome-wide association meta-analysis in 269,867 individuals identifies new genetic and functional links to intelligence.; Genome-wide association studies and Mendelian randomization analyses for leisure sedentary behaviours.; Genome-wide association studies of brain imaging phenotypes in UK Biobank.; Genome-wide association study identifies 48 common genetic variants associated with handedness.; Genome-wide association study identifies genetic loci for self-reported habitual sleep duration supported by accelerometer-derived estimates.; Genome-wide association study identifies six new loci influencing pulse pressure and mean arterial pressure.; Genome-wide association study of alcohol consumption and use disorder in 274,424 individuals from multiple populations.; Genome-wide association study of medication-use and associated disease in the UK Biobank.; Genome-wide association study of schizophrenia in Ashkenazi Jews.; Genome-wide association study of self-reported walking pace suggests beneficial effects of brisk walking on health and survival.; Genome-wide discovery of genetic loci that uncouple excess adiposity from its comorbidities.; Genome-wide meta-analysis of 241,258 adults accounting for smoking behaviour identifies novel loci for obesity traits.; Genome-wide meta-analysis of insomnia prioritizes genes associated with metabolic and psychiatric pathways.; Genome-wide meta-analysis of muscle weakness identifies 15 susceptibility loci in older men and women.; Genome-wide meta-analysis of problematic alcohol use in 435,563 individuals yields insights into biology and relationships with other traits.; Genome-wide physical activity interactions in adiposity - A meta-analysis of 200,452 adults.; Genomics of body fat percentage may contribute to sex bias in anorexia nervosa.; High Blood Pressure and Intraocular Pressure: A Mendelian Randomization Study.; Identification of new therapeutic targets for osteoarthritis through genome-wide analyses of UK Biobank data.; Investigating the genetic architecture of noncognitive skills using GWAS-by-subtraction.; Large-scale GWAS of food liking reveals genetic determinants and genetic correlations with distinct neurophysiological traits.; Leveraging Polygenic Functional Enrichment to Improve GWAS Power.; Loss-of-function genomic variants highlight potential therapeutic targets for cardiovascular disease.; Mapping genomic loci implicates genes and synaptic biology in schizophrenia.; Meta-analysis identifies common and rare variants influencing blood pressure and overlapping with metabolic trait loci.; Meta-analysis of 542,934 subjects of European ancestry identifies new genes and mechanisms predisposing to refractive error and myopia.; Meta-analysis of genome-wide association studies for body fat distribution in 694,649 individuals of European ancestry.; Multi-Ancestry Genome-wide Association Study Accounting for Gene-Psychosocial Factor Interactions Identifies Novel Loci for Blood Pressure Traits.; Multi-ancestry genome-wide gene-smoking interaction study of 387,272 individuals identifies new loci associated with serum lipids.; Multi-trait analysis for genome-wide association study of five psychiatric disorders.; Multitrait genetic association analysis identifies 50 new risk loci for gastro-oesophageal reflux, seven new loci for Barrett's oesophagus and provides insights into clinical heterogeneity in reflux diagnosis.; Multivariate genome-wide association study on tissue-sensitive diffusion metrics highlights pathways that shape the human brain.; New alcohol-related genes suggest shared genetic mechanisms with neuropsychiatric disorders.; Novel Blood Pressure Locus and Gene Discovery Using Genome-Wide Association Study and Expression Data Sets From Blood and the Kidney.; Novel genetic associations for blood pressure identified via gene-alcohol interaction in up to 570K individuals across multiple ancestries.; Novel loci for childhood body mass index and shared heritability with adult cardiometabolic traits.; Ordered multinomial regression for genetic association analysis of ordinal phenotypes at Biobank scale.; Polygenic Hyperlipidemias and Coronary Artery Disease Risk.; Predicted loss and gain of function mutations in ACO1 are associated with erythropoiesis.; Protein-altering variants associated with body mass index implicate pathways that control energy intake and expenditure in obesity.; Shared Genetic and Experimental Links between Obesity-Related Traits and Asthma Subtypes in UK Biobank.; Shared Genetics and Causality Between Decaffeinated Coffee Consumption and Neuropsychiatric Diseases: A Large-Scale Genome-Wide Cross-Trait Analysis and Mendelian Randomization Analysis.; Shared heritability of human face and brain shape.; Strong impact of natural-selection-free heterogeneity in genetics of age-related phenotypes.; Study of 300,486 individuals identifies 148 independent genetic loci influencing general cognitive function.; Testosterone and socioeconomic position: Mendelian randomization in 306,248 men and women in UK Biobank.; The Genetic and Neural Substrates of Externalizing Behavior.; The Impact of Removing Former Drinkers from Genome-wide Association Studies of AUDIT-C.; The Influence of Age and Sex on Genetic Associations with Adult Body Size and Shape: A Large-Scale Genome-Wide Interaction Study.; The Polygenic and Monogenic Basis of Blood Traits and Diseases.; The genetic architecture of human cortical folding.; The genetic architecture of the human thalamus and its overlap with ten common brain disorders.; The genetics of blood pressure regulation and its target organs from association studies in 342,415 individuals.; The power of genetic diversity in genome-wide association studies of lipids.; Trans-ancestry meta-analyses identify rare and common variants associated with blood pressure and hypertension.; Trans-ethnic analysis of metabochip data identifies two new loci associated with BMI.; Trans-ethnic and Ancestry-Specific Blood-Cell Genetics in 746,667 Individuals from 5 Global Populations.; Trans-ethnic association study of blood pressure determinants in over 750,000 individuals.; Understanding the genetic determinants of the brain with MOSTest.; Urate, Blood Pressure, and Cardiovascular Disease: Evidence From Mendelian Randomization and Meta-Analysis of Clinical Trials.; Use of genetic variation to separate the effects of early and later life adiposity on disease risk: mendelian randomisation study.; Variants in the FTO and CDKAL1 loci have recessive effects on risk of obesity and type 2 diabetes, respectively.; Vertex-wise multivariate genome-wide association study identifies 780 unique genetic loci associated with cortical morphology.	109	Neurological disorder	Parkinson disease	Neurological disorder	Disorder/Condition
SLC39A8	rs13107325	Phosphatidylcholine levels	296	Cerebellum	1	A Genome Wide Association Study For Shoulder Impingement and Rotator Cuff Disease.; A Large Multi-ethnic Genome-Wide Association Study of Adult Body Mass Index Identifies Novel Loci.; A combined analysis of genetically correlated traits identifies 187 loci and a role for neurogenesis and myelination in intelligence.; A cross-population atlas of genetic associations for 220 human phenotypes.; A large electronic-health-record-based genome-wide study of serum lipids.; An expanded set of genome-wide association studies of brain imaging phenotypes in UK Biobank.; Association analyses of 249,796 individuals reveal 18 new loci associated with body mass index.; Association of Myopia and Intraocular Pressure With Retinal Detachment in European Descent Participants of the UK Biobank Cohort: A Mendelian Randomization Study.; Association of a Schizophrenia-Risk Nonsynonymous Variant With Putamen Volume in Adolescents: A Voxelwise and Genome-Wide Association Study.; Association studies of up to 1.2 million individuals yield new insights into the genetic etiology of tobacco and alcohol use.; Biological Insights Into Muscular Strength: Genetic Findings in the UK Biobank.; Biological, clinical and population relevance of 95 loci for blood lipids.; Boosting Schizophrenia Genetics by Utilizing Genetic Overlap With Brain Morphology.; Characterising metabolomic signatures of lipid-modifying therapies through drug target mendelian randomisation.; Common schizophrenia alleles are enriched in mutation-intolerant genes and in regions under strong background selection.; Comparative genetic architectures of schizophrenia in East Asian and European populations.; Deciphering osteoarthritis genetics across 826,690 individuals from 9 populations.; Discovery and refinement of loci associated with lipid levels.; Discovery of 318 new risk loci for type 2 diabetes and related vascular outcomes among 1.4 million participants in a multi-ancestry meta-analysis.; Dissection of genetic variation and evidence for pleiotropy in male pattern baldness.; Epigenomic and transcriptomic analyses define core cell types, genes and targetable mechanisms for kidney disease.; Evaluating the relationship between circulating lipoprotein lipids and apolipoproteins with risk of coronary heart disease: A multivariable Mendelian randomisation analysis.; Exome Chip Meta-analysis Fine Maps Causal Variants and Elucidates the Genetic Architecture of Rare Coding Variants in Smoking and Alcohol Use.; Functional validity, role, and implications of heavy alcohol consumption genetic loci.; GWAS of allometric body-shape indices in UK Biobank identifies loci suggesting associations with morphogenesis, organogenesis, adrenal cell renewal and cancer.; Gene discovery and polygenic prediction from a genome-wide association study of educational attainment in 1.1 million individuals.; Genetic Relationships between Attention-Deficit/Hyperactivity Disorder, Autism Spectrum Disorder, and Intelligence.; Genetic analysis in European ancestry individuals identifies 517 loci associated with liver enzymes.; Genetic architecture of subcortical brain structures in 38,851 individuals.; Genetic evidence for different adiposity phenotypes and their opposing influence on ectopic fat and risk of cardiometabolic disease.; Genetic studies of body mass index yield new insights for obesity biology.; Genetic variants in novel pathways influence blood pressure and cardiovascular disease risk.; Genetically-Determined Serum Calcium Levels and Markers of Ventricular Repolarisation: A Mendelian Randomization Study in the UK Biobank.; Genetics of blood lipids among ~300,000 multi-ethnic participants of the Million Veteran Program.; Genome wide association study identifies genetic associations with perceived age.; Genome-Wide Association Study Meta-Analysis of the Alcohol Use Disorders Identification Test (AUDIT) in Two Population-Based Cohorts.; Genome-Wide Association Study of the Metabolic Syndrome in UK Biobank.; Genome-wide Association Analysis of Parkinson's Disease and Schizophrenia Reveals Shared Genetic Architecture and Identifies Novel Risk Loci.; Genome-wide Association Study Shows That Executive Functioning Is Influenced by GABAergic Processes and Is a Neurocognitive Genetic Correlate of Psychiatric Disorders.; Genome-wide and Mendelian randomisation studies of liver MRI yield insights into the pathogenesis of steatohepatitis.; Genome-wide association analyses of physical activity and sedentary behavior provide insights into underlying mechanisms and roles in disease prevention.; Genome-wide association analyses of risk tolerance and risky behaviors in over 1 million individuals identify hundreds of loci and shared genetic influences.; Genome-wide association analyses using electronic health records identify new loci influencing blood pressure variation.; Genome-wide association analysis identifies three new susceptibility loci for childhood body mass index.; Genome-wide association analysis of 19,629 individuals identifies variants influencing regional brain volumes and refines their genetic co-architecture with cognitive and mental health traits.; Genome-wide association and Mendelian randomization study of NT-proBNP in patients with acute coronary syndrome.; Genome-wide association meta-analysis in 269,867 individuals identifies new genetic and functional links to intelligence.; Genome-wide association studies and Mendelian randomization analyses for leisure sedentary behaviours.; Genome-wide association studies of brain imaging phenotypes in UK Biobank.; Genome-wide association study identifies 48 common genetic variants associated with handedness.; Genome-wide association study identifies genetic loci for self-reported habitual sleep duration supported by accelerometer-derived estimates.; Genome-wide association study identifies six new loci influencing pulse pressure and mean arterial pressure.; Genome-wide association study of alcohol consumption and use disorder in 274,424 individuals from multiple populations.; Genome-wide association study of medication-use and associated disease in the UK Biobank.; Genome-wide association study of schizophrenia in Ashkenazi Jews.; Genome-wide association study of self-reported walking pace suggests beneficial effects of brisk walking on health and survival.; Genome-wide discovery of genetic loci that uncouple excess adiposity from its comorbidities.; Genome-wide meta-analysis of 241,258 adults accounting for smoking behaviour identifies novel loci for obesity traits.; Genome-wide meta-analysis of insomnia prioritizes genes associated with metabolic and psychiatric pathways.; Genome-wide meta-analysis of muscle weakness identifies 15 susceptibility loci in older men and women.; Genome-wide meta-analysis of problematic alcohol use in 435,563 individuals yields insights into biology and relationships with other traits.; Genome-wide physical activity interactions in adiposity - A meta-analysis of 200,452 adults.; Genomics of body fat percentage may contribute to sex bias in anorexia nervosa.; High Blood Pressure and Intraocular Pressure: A Mendelian Randomization Study.; Identification of new therapeutic targets for osteoarthritis through genome-wide analyses of UK Biobank data.; Investigating the genetic architecture of noncognitive skills using GWAS-by-subtraction.; Large-scale GWAS of food liking reveals genetic determinants and genetic correlations with distinct neurophysiological traits.; Leveraging Polygenic Functional Enrichment to Improve GWAS Power.; Loss-of-function genomic variants highlight potential therapeutic targets for cardiovascular disease.; Mapping genomic loci implicates genes and synaptic biology in schizophrenia.; Meta-analysis identifies common and rare variants influencing blood pressure and overlapping with metabolic trait loci.; Meta-analysis of 542,934 subjects of European ancestry identifies new genes and mechanisms predisposing to refractive error and myopia.; Meta-analysis of genome-wide association studies for body fat distribution in 694,649 individuals of European ancestry.; Multi-Ancestry Genome-wide Association Study Accounting for Gene-Psychosocial Factor Interactions Identifies Novel Loci for Blood Pressure Traits.; Multi-ancestry genome-wide gene-smoking interaction study of 387,272 individuals identifies new loci associated with serum lipids.; Multi-trait analysis for genome-wide association study of five psychiatric disorders.; Multitrait genetic association analysis identifies 50 new risk loci for gastro-oesophageal reflux, seven new loci for Barrett's oesophagus and provides insights into clinical heterogeneity in reflux diagnosis.; Multivariate genome-wide association study on tissue-sensitive diffusion metrics highlights pathways that shape the human brain.; New alcohol-related genes suggest shared genetic mechanisms with neuropsychiatric disorders.; Novel Blood Pressure Locus and Gene Discovery Using Genome-Wide Association Study and Expression Data Sets From Blood and the Kidney.; Novel genetic associations for blood pressure identified via gene-alcohol interaction in up to 570K individuals across multiple ancestries.; Novel loci for childhood body mass index and shared heritability with adult cardiometabolic traits.; Ordered multinomial regression for genetic association analysis of ordinal phenotypes at Biobank scale.; Polygenic Hyperlipidemias and Coronary Artery Disease Risk.; Predicted loss and gain of function mutations in ACO1 are associated with erythropoiesis.; Protein-altering variants associated with body mass index implicate pathways that control energy intake and expenditure in obesity.; Shared Genetic and Experimental Links between Obesity-Related Traits and Asthma Subtypes in UK Biobank.; Shared Genetics and Causality Between Decaffeinated Coffee Consumption and Neuropsychiatric Diseases: A Large-Scale Genome-Wide Cross-Trait Analysis and Mendelian Randomization Analysis.; Shared heritability of human face and brain shape.; Strong impact of natural-selection-free heterogeneity in genetics of age-related phenotypes.; Study of 300,486 individuals identifies 148 independent genetic loci influencing general cognitive function.; Testosterone and socioeconomic position: Mendelian randomization in 306,248 men and women in UK Biobank.; The Genetic and Neural Substrates of Externalizing Behavior.; The Impact of Removing Former Drinkers from Genome-wide Association Studies of AUDIT-C.; The Influence of Age and Sex on Genetic Associations with Adult Body Size and Shape: A Large-Scale Genome-Wide Interaction Study.; The Polygenic and Monogenic Basis of Blood Traits and Diseases.; The genetic architecture of human cortical folding.; The genetic architecture of the human thalamus and its overlap with ten common brain disorders.; The genetics of blood pressure regulation and its target organs from association studies in 342,415 individuals.; The power of genetic diversity in genome-wide association studies of lipids.; Trans-ancestry meta-analyses identify rare and common variants associated with blood pressure and hypertension.; Trans-ethnic analysis of metabochip data identifies two new loci associated with BMI.; Trans-ethnic and Ancestry-Specific Blood-Cell Genetics in 746,667 Individuals from 5 Global Populations.; Trans-ethnic association study of blood pressure determinants in over 750,000 individuals.; Understanding the genetic determinants of the brain with MOSTest.; Urate, Blood Pressure, and Cardiovascular Disease: Evidence From Mendelian Randomization and Meta-Analysis of Clinical Trials.; Use of genetic variation to separate the effects of early and later life adiposity on disease risk: mendelian randomisation study.; Variants in the FTO and CDKAL1 loci have recessive effects on risk of obesity and type 2 diabetes, respectively.; Vertex-wise multivariate genome-wide association study identifies 780 unique genetic loci associated with cortical morphology.	109	Other measurement	level of phosphatidylcholine	Metabolite measurement	Measurement
SLC39A8	rs13107325	Phosphoglycerides levels	296	Cerebellum	1	A Genome Wide Association Study For Shoulder Impingement and Rotator Cuff Disease.; A Large Multi-ethnic Genome-Wide Association Study of Adult Body Mass Index Identifies Novel Loci.; A combined analysis of genetically correlated traits identifies 187 loci and a role for neurogenesis and myelination in intelligence.; A cross-population atlas of genetic associations for 220 human phenotypes.; A large electronic-health-record-based genome-wide study of serum lipids.; An expanded set of genome-wide association studies of brain imaging phenotypes in UK Biobank.; Association analyses of 249,796 individuals reveal 18 new loci associated with body mass index.; Association of Myopia and Intraocular Pressure With Retinal Detachment in European Descent Participants of the UK Biobank Cohort: A Mendelian Randomization Study.; Association of a Schizophrenia-Risk Nonsynonymous Variant With Putamen Volume in Adolescents: A Voxelwise and Genome-Wide Association Study.; Association studies of up to 1.2 million individuals yield new insights into the genetic etiology of tobacco and alcohol use.; Biological Insights Into Muscular Strength: Genetic Findings in the UK Biobank.; Biological, clinical and population relevance of 95 loci for blood lipids.; Boosting Schizophrenia Genetics by Utilizing Genetic Overlap With Brain Morphology.; Characterising metabolomic signatures of lipid-modifying therapies through drug target mendelian randomisation.; Common schizophrenia alleles are enriched in mutation-intolerant genes and in regions under strong background selection.; Comparative genetic architectures of schizophrenia in East Asian and European populations.; Deciphering osteoarthritis genetics across 826,690 individuals from 9 populations.; Discovery and refinement of loci associated with lipid levels.; Discovery of 318 new risk loci for type 2 diabetes and related vascular outcomes among 1.4 million participants in a multi-ancestry meta-analysis.; Dissection of genetic variation and evidence for pleiotropy in male pattern baldness.; Epigenomic and transcriptomic analyses define core cell types, genes and targetable mechanisms for kidney disease.; Evaluating the relationship between circulating lipoprotein lipids and apolipoproteins with risk of coronary heart disease: A multivariable Mendelian randomisation analysis.; Exome Chip Meta-analysis Fine Maps Causal Variants and Elucidates the Genetic Architecture of Rare Coding Variants in Smoking and Alcohol Use.; Functional validity, role, and implications of heavy alcohol consumption genetic loci.; GWAS of allometric body-shape indices in UK Biobank identifies loci suggesting associations with morphogenesis, organogenesis, adrenal cell renewal and cancer.; Gene discovery and polygenic prediction from a genome-wide association study of educational attainment in 1.1 million individuals.; Genetic Relationships between Attention-Deficit/Hyperactivity Disorder, Autism Spectrum Disorder, and Intelligence.; Genetic analysis in European ancestry individuals identifies 517 loci associated with liver enzymes.; Genetic architecture of subcortical brain structures in 38,851 individuals.; Genetic evidence for different adiposity phenotypes and their opposing influence on ectopic fat and risk of cardiometabolic disease.; Genetic studies of body mass index yield new insights for obesity biology.; Genetic variants in novel pathways influence blood pressure and cardiovascular disease risk.; Genetically-Determined Serum Calcium Levels and Markers of Ventricular Repolarisation: A Mendelian Randomization Study in the UK Biobank.; Genetics of blood lipids among ~300,000 multi-ethnic participants of the Million Veteran Program.; Genome wide association study identifies genetic associations with perceived age.; Genome-Wide Association Study Meta-Analysis of the Alcohol Use Disorders Identification Test (AUDIT) in Two Population-Based Cohorts.; Genome-Wide Association Study of the Metabolic Syndrome in UK Biobank.; Genome-wide Association Analysis of Parkinson's Disease and Schizophrenia Reveals Shared Genetic Architecture and Identifies Novel Risk Loci.; Genome-wide Association Study Shows That Executive Functioning Is Influenced by GABAergic Processes and Is a Neurocognitive Genetic Correlate of Psychiatric Disorders.; Genome-wide and Mendelian randomisation studies of liver MRI yield insights into the pathogenesis of steatohepatitis.; Genome-wide association analyses of physical activity and sedentary behavior provide insights into underlying mechanisms and roles in disease prevention.; Genome-wide association analyses of risk tolerance and risky behaviors in over 1 million individuals identify hundreds of loci and shared genetic influences.; Genome-wide association analyses using electronic health records identify new loci influencing blood pressure variation.; Genome-wide association analysis identifies three new susceptibility loci for childhood body mass index.; Genome-wide association analysis of 19,629 individuals identifies variants influencing regional brain volumes and refines their genetic co-architecture with cognitive and mental health traits.; Genome-wide association and Mendelian randomization study of NT-proBNP in patients with acute coronary syndrome.; Genome-wide association meta-analysis in 269,867 individuals identifies new genetic and functional links to intelligence.; Genome-wide association studies and Mendelian randomization analyses for leisure sedentary behaviours.; Genome-wide association studies of brain imaging phenotypes in UK Biobank.; Genome-wide association study identifies 48 common genetic variants associated with handedness.; Genome-wide association study identifies genetic loci for self-reported habitual sleep duration supported by accelerometer-derived estimates.; Genome-wide association study identifies six new loci influencing pulse pressure and mean arterial pressure.; Genome-wide association study of alcohol consumption and use disorder in 274,424 individuals from multiple populations.; Genome-wide association study of medication-use and associated disease in the UK Biobank.; Genome-wide association study of schizophrenia in Ashkenazi Jews.; Genome-wide association study of self-reported walking pace suggests beneficial effects of brisk walking on health and survival.; Genome-wide discovery of genetic loci that uncouple excess adiposity from its comorbidities.; Genome-wide meta-analysis of 241,258 adults accounting for smoking behaviour identifies novel loci for obesity traits.; Genome-wide meta-analysis of insomnia prioritizes genes associated with metabolic and psychiatric pathways.; Genome-wide meta-analysis of muscle weakness identifies 15 susceptibility loci in older men and women.; Genome-wide meta-analysis of problematic alcohol use in 435,563 individuals yields insights into biology and relationships with other traits.; Genome-wide physical activity interactions in adiposity - A meta-analysis of 200,452 adults.; Genomics of body fat percentage may contribute to sex bias in anorexia nervosa.; High Blood Pressure and Intraocular Pressure: A Mendelian Randomization Study.; Identification of new therapeutic targets for osteoarthritis through genome-wide analyses of UK Biobank data.; Investigating the genetic architecture of noncognitive skills using GWAS-by-subtraction.; Large-scale GWAS of food liking reveals genetic determinants and genetic correlations with distinct neurophysiological traits.; Leveraging Polygenic Functional Enrichment to Improve GWAS Power.; Loss-of-function genomic variants highlight potential therapeutic targets for cardiovascular disease.; Mapping genomic loci implicates genes and synaptic biology in schizophrenia.; Meta-analysis identifies common and rare variants influencing blood pressure and overlapping with metabolic trait loci.; Meta-analysis of 542,934 subjects of European ancestry identifies new genes and mechanisms predisposing to refractive error and myopia.; Meta-analysis of genome-wide association studies for body fat distribution in 694,649 individuals of European ancestry.; Multi-Ancestry Genome-wide Association Study Accounting for Gene-Psychosocial Factor Interactions Identifies Novel Loci for Blood Pressure Traits.; Multi-ancestry genome-wide gene-smoking interaction study of 387,272 individuals identifies new loci associated with serum lipids.; Multi-trait analysis for genome-wide association study of five psychiatric disorders.; Multitrait genetic association analysis identifies 50 new risk loci for gastro-oesophageal reflux, seven new loci for Barrett's oesophagus and provides insights into clinical heterogeneity in reflux diagnosis.; Multivariate genome-wide association study on tissue-sensitive diffusion metrics highlights pathways that shape the human brain.; New alcohol-related genes suggest shared genetic mechanisms with neuropsychiatric disorders.; Novel Blood Pressure Locus and Gene Discovery Using Genome-Wide Association Study and Expression Data Sets From Blood and the Kidney.; Novel genetic associations for blood pressure identified via gene-alcohol interaction in up to 570K individuals across multiple ancestries.; Novel loci for childhood body mass index and shared heritability with adult cardiometabolic traits.; Ordered multinomial regression for genetic association analysis of ordinal phenotypes at Biobank scale.; Polygenic Hyperlipidemias and Coronary Artery Disease Risk.; Predicted loss and gain of function mutations in ACO1 are associated with erythropoiesis.; Protein-altering variants associated with body mass index implicate pathways that control energy intake and expenditure in obesity.; Shared Genetic and Experimental Links between Obesity-Related Traits and Asthma Subtypes in UK Biobank.; Shared Genetics and Causality Between Decaffeinated Coffee Consumption and Neuropsychiatric Diseases: A Large-Scale Genome-Wide Cross-Trait Analysis and Mendelian Randomization Analysis.; Shared heritability of human face and brain shape.; Strong impact of natural-selection-free heterogeneity in genetics of age-related phenotypes.; Study of 300,486 individuals identifies 148 independent genetic loci influencing general cognitive function.; Testosterone and socioeconomic position: Mendelian randomization in 306,248 men and women in UK Biobank.; The Genetic and Neural Substrates of Externalizing Behavior.; The Impact of Removing Former Drinkers from Genome-wide Association Studies of AUDIT-C.; The Influence of Age and Sex on Genetic Associations with Adult Body Size and Shape: A Large-Scale Genome-Wide Interaction Study.; The Polygenic and Monogenic Basis of Blood Traits and Diseases.; The genetic architecture of human cortical folding.; The genetic architecture of the human thalamus and its overlap with ten common brain disorders.; The genetics of blood pressure regulation and its target organs from association studies in 342,415 individuals.; The power of genetic diversity in genome-wide association studies of lipids.; Trans-ancestry meta-analyses identify rare and common variants associated with blood pressure and hypertension.; Trans-ethnic analysis of metabochip data identifies two new loci associated with BMI.; Trans-ethnic and Ancestry-Specific Blood-Cell Genetics in 746,667 Individuals from 5 Global Populations.; Trans-ethnic association study of blood pressure determinants in over 750,000 individuals.; Understanding the genetic determinants of the brain with MOSTest.; Urate, Blood Pressure, and Cardiovascular Disease: Evidence From Mendelian Randomization and Meta-Analysis of Clinical Trials.; Use of genetic variation to separate the effects of early and later life adiposity on disease risk: mendelian randomisation study.; Variants in the FTO and CDKAL1 loci have recessive effects on risk of obesity and type 2 diabetes, respectively.; Vertex-wise multivariate genome-wide association study identifies 780 unique genetic loci associated with cortical morphology.	109	Lipid or lipoprotein measurement	glycerophospholipid measurement	Lipid or lipoprotein measurement	Measurement
SLC39A8	rs13107325	Phospholipid levels in HDL	296	Cerebellum	1	A Genome Wide Association Study For Shoulder Impingement and Rotator Cuff Disease.; A Large Multi-ethnic Genome-Wide Association Study of Adult Body Mass Index Identifies Novel Loci.; A combined analysis of genetically correlated traits identifies 187 loci and a role for neurogenesis and myelination in intelligence.; A cross-population atlas of genetic associations for 220 human phenotypes.; A large electronic-health-record-based genome-wide study of serum lipids.; An expanded set of genome-wide association studies of brain imaging phenotypes in UK Biobank.; Association analyses of 249,796 individuals reveal 18 new loci associated with body mass index.; Association of Myopia and Intraocular Pressure With Retinal Detachment in European Descent Participants of the UK Biobank Cohort: A Mendelian Randomization Study.; Association of a Schizophrenia-Risk Nonsynonymous Variant With Putamen Volume in Adolescents: A Voxelwise and Genome-Wide Association Study.; Association studies of up to 1.2 million individuals yield new insights into the genetic etiology of tobacco and alcohol use.; Biological Insights Into Muscular Strength: Genetic Findings in the UK Biobank.; Biological, clinical and population relevance of 95 loci for blood lipids.; Boosting Schizophrenia Genetics by Utilizing Genetic Overlap With Brain Morphology.; Characterising metabolomic signatures of lipid-modifying therapies through drug target mendelian randomisation.; Common schizophrenia alleles are enriched in mutation-intolerant genes and in regions under strong background selection.; Comparative genetic architectures of schizophrenia in East Asian and European populations.; Deciphering osteoarthritis genetics across 826,690 individuals from 9 populations.; Discovery and refinement of loci associated with lipid levels.; Discovery of 318 new risk loci for type 2 diabetes and related vascular outcomes among 1.4 million participants in a multi-ancestry meta-analysis.; Dissection of genetic variation and evidence for pleiotropy in male pattern baldness.; Epigenomic and transcriptomic analyses define core cell types, genes and targetable mechanisms for kidney disease.; Evaluating the relationship between circulating lipoprotein lipids and apolipoproteins with risk of coronary heart disease: A multivariable Mendelian randomisation analysis.; Exome Chip Meta-analysis Fine Maps Causal Variants and Elucidates the Genetic Architecture of Rare Coding Variants in Smoking and Alcohol Use.; Functional validity, role, and implications of heavy alcohol consumption genetic loci.; GWAS of allometric body-shape indices in UK Biobank identifies loci suggesting associations with morphogenesis, organogenesis, adrenal cell renewal and cancer.; Gene discovery and polygenic prediction from a genome-wide association study of educational attainment in 1.1 million individuals.; Genetic Relationships between Attention-Deficit/Hyperactivity Disorder, Autism Spectrum Disorder, and Intelligence.; Genetic analysis in European ancestry individuals identifies 517 loci associated with liver enzymes.; Genetic architecture of subcortical brain structures in 38,851 individuals.; Genetic evidence for different adiposity phenotypes and their opposing influence on ectopic fat and risk of cardiometabolic disease.; Genetic studies of body mass index yield new insights for obesity biology.; Genetic variants in novel pathways influence blood pressure and cardiovascular disease risk.; Genetically-Determined Serum Calcium Levels and Markers of Ventricular Repolarisation: A Mendelian Randomization Study in the UK Biobank.; Genetics of blood lipids among ~300,000 multi-ethnic participants of the Million Veteran Program.; Genome wide association study identifies genetic associations with perceived age.; Genome-Wide Association Study Meta-Analysis of the Alcohol Use Disorders Identification Test (AUDIT) in Two Population-Based Cohorts.; Genome-Wide Association Study of the Metabolic Syndrome in UK Biobank.; Genome-wide Association Analysis of Parkinson's Disease and Schizophrenia Reveals Shared Genetic Architecture and Identifies Novel Risk Loci.; Genome-wide Association Study Shows That Executive Functioning Is Influenced by GABAergic Processes and Is a Neurocognitive Genetic Correlate of Psychiatric Disorders.; Genome-wide and Mendelian randomisation studies of liver MRI yield insights into the pathogenesis of steatohepatitis.; Genome-wide association analyses of physical activity and sedentary behavior provide insights into underlying mechanisms and roles in disease prevention.; Genome-wide association analyses of risk tolerance and risky behaviors in over 1 million individuals identify hundreds of loci and shared genetic influences.; Genome-wide association analyses using electronic health records identify new loci influencing blood pressure variation.; Genome-wide association analysis identifies three new susceptibility loci for childhood body mass index.; Genome-wide association analysis of 19,629 individuals identifies variants influencing regional brain volumes and refines their genetic co-architecture with cognitive and mental health traits.; Genome-wide association and Mendelian randomization study of NT-proBNP in patients with acute coronary syndrome.; Genome-wide association meta-analysis in 269,867 individuals identifies new genetic and functional links to intelligence.; Genome-wide association studies and Mendelian randomization analyses for leisure sedentary behaviours.; Genome-wide association studies of brain imaging phenotypes in UK Biobank.; Genome-wide association study identifies 48 common genetic variants associated with handedness.; Genome-wide association study identifies genetic loci for self-reported habitual sleep duration supported by accelerometer-derived estimates.; Genome-wide association study identifies six new loci influencing pulse pressure and mean arterial pressure.; Genome-wide association study of alcohol consumption and use disorder in 274,424 individuals from multiple populations.; Genome-wide association study of medication-use and associated disease in the UK Biobank.; Genome-wide association study of schizophrenia in Ashkenazi Jews.; Genome-wide association study of self-reported walking pace suggests beneficial effects of brisk walking on health and survival.; Genome-wide discovery of genetic loci that uncouple excess adiposity from its comorbidities.; Genome-wide meta-analysis of 241,258 adults accounting for smoking behaviour identifies novel loci for obesity traits.; Genome-wide meta-analysis of insomnia prioritizes genes associated with metabolic and psychiatric pathways.; Genome-wide meta-analysis of muscle weakness identifies 15 susceptibility loci in older men and women.; Genome-wide meta-analysis of problematic alcohol use in 435,563 individuals yields insights into biology and relationships with other traits.; Genome-wide physical activity interactions in adiposity - A meta-analysis of 200,452 adults.; Genomics of body fat percentage may contribute to sex bias in anorexia nervosa.; High Blood Pressure and Intraocular Pressure: A Mendelian Randomization Study.; Identification of new therapeutic targets for osteoarthritis through genome-wide analyses of UK Biobank data.; Investigating the genetic architecture of noncognitive skills using GWAS-by-subtraction.; Large-scale GWAS of food liking reveals genetic determinants and genetic correlations with distinct neurophysiological traits.; Leveraging Polygenic Functional Enrichment to Improve GWAS Power.; Loss-of-function genomic variants highlight potential therapeutic targets for cardiovascular disease.; Mapping genomic loci implicates genes and synaptic biology in schizophrenia.; Meta-analysis identifies common and rare variants influencing blood pressure and overlapping with metabolic trait loci.; Meta-analysis of 542,934 subjects of European ancestry identifies new genes and mechanisms predisposing to refractive error and myopia.; Meta-analysis of genome-wide association studies for body fat distribution in 694,649 individuals of European ancestry.; Multi-Ancestry Genome-wide Association Study Accounting for Gene-Psychosocial Factor Interactions Identifies Novel Loci for Blood Pressure Traits.; Multi-ancestry genome-wide gene-smoking interaction study of 387,272 individuals identifies new loci associated with serum lipids.; Multi-trait analysis for genome-wide association study of five psychiatric disorders.; Multitrait genetic association analysis identifies 50 new risk loci for gastro-oesophageal reflux, seven new loci for Barrett's oesophagus and provides insights into clinical heterogeneity in reflux diagnosis.; Multivariate genome-wide association study on tissue-sensitive diffusion metrics highlights pathways that shape the human brain.; New alcohol-related genes suggest shared genetic mechanisms with neuropsychiatric disorders.; Novel Blood Pressure Locus and Gene Discovery Using Genome-Wide Association Study and Expression Data Sets From Blood and the Kidney.; Novel genetic associations for blood pressure identified via gene-alcohol interaction in up to 570K individuals across multiple ancestries.; Novel loci for childhood body mass index and shared heritability with adult cardiometabolic traits.; Ordered multinomial regression for genetic association analysis of ordinal phenotypes at Biobank scale.; Polygenic Hyperlipidemias and Coronary Artery Disease Risk.; Predicted loss and gain of function mutations in ACO1 are associated with erythropoiesis.; Protein-altering variants associated with body mass index implicate pathways that control energy intake and expenditure in obesity.; Shared Genetic and Experimental Links between Obesity-Related Traits and Asthma Subtypes in UK Biobank.; Shared Genetics and Causality Between Decaffeinated Coffee Consumption and Neuropsychiatric Diseases: A Large-Scale Genome-Wide Cross-Trait Analysis and Mendelian Randomization Analysis.; Shared heritability of human face and brain shape.; Strong impact of natural-selection-free heterogeneity in genetics of age-related phenotypes.; Study of 300,486 individuals identifies 148 independent genetic loci influencing general cognitive function.; Testosterone and socioeconomic position: Mendelian randomization in 306,248 men and women in UK Biobank.; The Genetic and Neural Substrates of Externalizing Behavior.; The Impact of Removing Former Drinkers from Genome-wide Association Studies of AUDIT-C.; The Influence of Age and Sex on Genetic Associations with Adult Body Size and Shape: A Large-Scale Genome-Wide Interaction Study.; The Polygenic and Monogenic Basis of Blood Traits and Diseases.; The genetic architecture of human cortical folding.; The genetic architecture of the human thalamus and its overlap with ten common brain disorders.; The genetics of blood pressure regulation and its target organs from association studies in 342,415 individuals.; The power of genetic diversity in genome-wide association studies of lipids.; Trans-ancestry meta-analyses identify rare and common variants associated with blood pressure and hypertension.; Trans-ethnic analysis of metabochip data identifies two new loci associated with BMI.; Trans-ethnic and Ancestry-Specific Blood-Cell Genetics in 746,667 Individuals from 5 Global Populations.; Trans-ethnic association study of blood pressure determinants in over 750,000 individuals.; Understanding the genetic determinants of the brain with MOSTest.; Urate, Blood Pressure, and Cardiovascular Disease: Evidence From Mendelian Randomization and Meta-Analysis of Clinical Trials.; Use of genetic variation to separate the effects of early and later life adiposity on disease risk: mendelian randomisation study.; Variants in the FTO and CDKAL1 loci have recessive effects on risk of obesity and type 2 diabetes, respectively.; Vertex-wise multivariate genome-wide association study identifies 780 unique genetic loci associated with cortical morphology.	109	Lipid or lipoprotein measurement	high density lipoprotein cholesterol measurement	Lipid or lipoprotein measurement	Measurement
SLC39A8	rs13107325	Phospholipid levels in large HDL	296	Cerebellum	1	A Genome Wide Association Study For Shoulder Impingement and Rotator Cuff Disease.; A Large Multi-ethnic Genome-Wide Association Study of Adult Body Mass Index Identifies Novel Loci.; A combined analysis of genetically correlated traits identifies 187 loci and a role for neurogenesis and myelination in intelligence.; A cross-population atlas of genetic associations for 220 human phenotypes.; A large electronic-health-record-based genome-wide study of serum lipids.; An expanded set of genome-wide association studies of brain imaging phenotypes in UK Biobank.; Association analyses of 249,796 individuals reveal 18 new loci associated with body mass index.; Association of Myopia and Intraocular Pressure With Retinal Detachment in European Descent Participants of the UK Biobank Cohort: A Mendelian Randomization Study.; Association of a Schizophrenia-Risk Nonsynonymous Variant With Putamen Volume in Adolescents: A Voxelwise and Genome-Wide Association Study.; Association studies of up to 1.2 million individuals yield new insights into the genetic etiology of tobacco and alcohol use.; Biological Insights Into Muscular Strength: Genetic Findings in the UK Biobank.; Biological, clinical and population relevance of 95 loci for blood lipids.; Boosting Schizophrenia Genetics by Utilizing Genetic Overlap With Brain Morphology.; Characterising metabolomic signatures of lipid-modifying therapies through drug target mendelian randomisation.; Common schizophrenia alleles are enriched in mutation-intolerant genes and in regions under strong background selection.; Comparative genetic architectures of schizophrenia in East Asian and European populations.; Deciphering osteoarthritis genetics across 826,690 individuals from 9 populations.; Discovery and refinement of loci associated with lipid levels.; Discovery of 318 new risk loci for type 2 diabetes and related vascular outcomes among 1.4 million participants in a multi-ancestry meta-analysis.; Dissection of genetic variation and evidence for pleiotropy in male pattern baldness.; Epigenomic and transcriptomic analyses define core cell types, genes and targetable mechanisms for kidney disease.; Evaluating the relationship between circulating lipoprotein lipids and apolipoproteins with risk of coronary heart disease: A multivariable Mendelian randomisation analysis.; Exome Chip Meta-analysis Fine Maps Causal Variants and Elucidates the Genetic Architecture of Rare Coding Variants in Smoking and Alcohol Use.; Functional validity, role, and implications of heavy alcohol consumption genetic loci.; GWAS of allometric body-shape indices in UK Biobank identifies loci suggesting associations with morphogenesis, organogenesis, adrenal cell renewal and cancer.; Gene discovery and polygenic prediction from a genome-wide association study of educational attainment in 1.1 million individuals.; Genetic Relationships between Attention-Deficit/Hyperactivity Disorder, Autism Spectrum Disorder, and Intelligence.; Genetic analysis in European ancestry individuals identifies 517 loci associated with liver enzymes.; Genetic architecture of subcortical brain structures in 38,851 individuals.; Genetic evidence for different adiposity phenotypes and their opposing influence on ectopic fat and risk of cardiometabolic disease.; Genetic studies of body mass index yield new insights for obesity biology.; Genetic variants in novel pathways influence blood pressure and cardiovascular disease risk.; Genetically-Determined Serum Calcium Levels and Markers of Ventricular Repolarisation: A Mendelian Randomization Study in the UK Biobank.; Genetics of blood lipids among ~300,000 multi-ethnic participants of the Million Veteran Program.; Genome wide association study identifies genetic associations with perceived age.; Genome-Wide Association Study Meta-Analysis of the Alcohol Use Disorders Identification Test (AUDIT) in Two Population-Based Cohorts.; Genome-Wide Association Study of the Metabolic Syndrome in UK Biobank.; Genome-wide Association Analysis of Parkinson's Disease and Schizophrenia Reveals Shared Genetic Architecture and Identifies Novel Risk Loci.; Genome-wide Association Study Shows That Executive Functioning Is Influenced by GABAergic Processes and Is a Neurocognitive Genetic Correlate of Psychiatric Disorders.; Genome-wide and Mendelian randomisation studies of liver MRI yield insights into the pathogenesis of steatohepatitis.; Genome-wide association analyses of physical activity and sedentary behavior provide insights into underlying mechanisms and roles in disease prevention.; Genome-wide association analyses of risk tolerance and risky behaviors in over 1 million individuals identify hundreds of loci and shared genetic influences.; Genome-wide association analyses using electronic health records identify new loci influencing blood pressure variation.; Genome-wide association analysis identifies three new susceptibility loci for childhood body mass index.; Genome-wide association analysis of 19,629 individuals identifies variants influencing regional brain volumes and refines their genetic co-architecture with cognitive and mental health traits.; Genome-wide association and Mendelian randomization study of NT-proBNP in patients with acute coronary syndrome.; Genome-wide association meta-analysis in 269,867 individuals identifies new genetic and functional links to intelligence.; Genome-wide association studies and Mendelian randomization analyses for leisure sedentary behaviours.; Genome-wide association studies of brain imaging phenotypes in UK Biobank.; Genome-wide association study identifies 48 common genetic variants associated with handedness.; Genome-wide association study identifies genetic loci for self-reported habitual sleep duration supported by accelerometer-derived estimates.; Genome-wide association study identifies six new loci influencing pulse pressure and mean arterial pressure.; Genome-wide association study of alcohol consumption and use disorder in 274,424 individuals from multiple populations.; Genome-wide association study of medication-use and associated disease in the UK Biobank.; Genome-wide association study of schizophrenia in Ashkenazi Jews.; Genome-wide association study of self-reported walking pace suggests beneficial effects of brisk walking on health and survival.; Genome-wide discovery of genetic loci that uncouple excess adiposity from its comorbidities.; Genome-wide meta-analysis of 241,258 adults accounting for smoking behaviour identifies novel loci for obesity traits.; Genome-wide meta-analysis of insomnia prioritizes genes associated with metabolic and psychiatric pathways.; Genome-wide meta-analysis of muscle weakness identifies 15 susceptibility loci in older men and women.; Genome-wide meta-analysis of problematic alcohol use in 435,563 individuals yields insights into biology and relationships with other traits.; Genome-wide physical activity interactions in adiposity - A meta-analysis of 200,452 adults.; Genomics of body fat percentage may contribute to sex bias in anorexia nervosa.; High Blood Pressure and Intraocular Pressure: A Mendelian Randomization Study.; Identification of new therapeutic targets for osteoarthritis through genome-wide analyses of UK Biobank data.; Investigating the genetic architecture of noncognitive skills using GWAS-by-subtraction.; Large-scale GWAS of food liking reveals genetic determinants and genetic correlations with distinct neurophysiological traits.; Leveraging Polygenic Functional Enrichment to Improve GWAS Power.; Loss-of-function genomic variants highlight potential therapeutic targets for cardiovascular disease.; Mapping genomic loci implicates genes and synaptic biology in schizophrenia.; Meta-analysis identifies common and rare variants influencing blood pressure and overlapping with metabolic trait loci.; Meta-analysis of 542,934 subjects of European ancestry identifies new genes and mechanisms predisposing to refractive error and myopia.; Meta-analysis of genome-wide association studies for body fat distribution in 694,649 individuals of European ancestry.; Multi-Ancestry Genome-wide Association Study Accounting for Gene-Psychosocial Factor Interactions Identifies Novel Loci for Blood Pressure Traits.; Multi-ancestry genome-wide gene-smoking interaction study of 387,272 individuals identifies new loci associated with serum lipids.; Multi-trait analysis for genome-wide association study of five psychiatric disorders.; Multitrait genetic association analysis identifies 50 new risk loci for gastro-oesophageal reflux, seven new loci for Barrett's oesophagus and provides insights into clinical heterogeneity in reflux diagnosis.; Multivariate genome-wide association study on tissue-sensitive diffusion metrics highlights pathways that shape the human brain.; New alcohol-related genes suggest shared genetic mechanisms with neuropsychiatric disorders.; Novel Blood Pressure Locus and Gene Discovery Using Genome-Wide Association Study and Expression Data Sets From Blood and the Kidney.; Novel genetic associations for blood pressure identified via gene-alcohol interaction in up to 570K individuals across multiple ancestries.; Novel loci for childhood body mass index and shared heritability with adult cardiometabolic traits.; Ordered multinomial regression for genetic association analysis of ordinal phenotypes at Biobank scale.; Polygenic Hyperlipidemias and Coronary Artery Disease Risk.; Predicted loss and gain of function mutations in ACO1 are associated with erythropoiesis.; Protein-altering variants associated with body mass index implicate pathways that control energy intake and expenditure in obesity.; Shared Genetic and Experimental Links between Obesity-Related Traits and Asthma Subtypes in UK Biobank.; Shared Genetics and Causality Between Decaffeinated Coffee Consumption and Neuropsychiatric Diseases: A Large-Scale Genome-Wide Cross-Trait Analysis and Mendelian Randomization Analysis.; Shared heritability of human face and brain shape.; Strong impact of natural-selection-free heterogeneity in genetics of age-related phenotypes.; Study of 300,486 individuals identifies 148 independent genetic loci influencing general cognitive function.; Testosterone and socioeconomic position: Mendelian randomization in 306,248 men and women in UK Biobank.; The Genetic and Neural Substrates of Externalizing Behavior.; The Impact of Removing Former Drinkers from Genome-wide Association Studies of AUDIT-C.; The Influence of Age and Sex on Genetic Associations with Adult Body Size and Shape: A Large-Scale Genome-Wide Interaction Study.; The Polygenic and Monogenic Basis of Blood Traits and Diseases.; The genetic architecture of human cortical folding.; The genetic architecture of the human thalamus and its overlap with ten common brain disorders.; The genetics of blood pressure regulation and its target organs from association studies in 342,415 individuals.; The power of genetic diversity in genome-wide association studies of lipids.; Trans-ancestry meta-analyses identify rare and common variants associated with blood pressure and hypertension.; Trans-ethnic analysis of metabochip data identifies two new loci associated with BMI.; Trans-ethnic and Ancestry-Specific Blood-Cell Genetics in 746,667 Individuals from 5 Global Populations.; Trans-ethnic association study of blood pressure determinants in over 750,000 individuals.; Understanding the genetic determinants of the brain with MOSTest.; Urate, Blood Pressure, and Cardiovascular Disease: Evidence From Mendelian Randomization and Meta-Analysis of Clinical Trials.; Use of genetic variation to separate the effects of early and later life adiposity on disease risk: mendelian randomisation study.; Variants in the FTO and CDKAL1 loci have recessive effects on risk of obesity and type 2 diabetes, respectively.; Vertex-wise multivariate genome-wide association study identifies 780 unique genetic loci associated with cortical morphology.	109	Lipid or lipoprotein measurement	high density lipoprotein cholesterol measurement	Lipid or lipoprotein measurement	Measurement
SLC39A8	rs13107325	Phospholipid levels in medium HDL	296	Cerebellum	1	A Genome Wide Association Study For Shoulder Impingement and Rotator Cuff Disease.; A Large Multi-ethnic Genome-Wide Association Study of Adult Body Mass Index Identifies Novel Loci.; A combined analysis of genetically correlated traits identifies 187 loci and a role for neurogenesis and myelination in intelligence.; A cross-population atlas of genetic associations for 220 human phenotypes.; A large electronic-health-record-based genome-wide study of serum lipids.; An expanded set of genome-wide association studies of brain imaging phenotypes in UK Biobank.; Association analyses of 249,796 individuals reveal 18 new loci associated with body mass index.; Association of Myopia and Intraocular Pressure With Retinal Detachment in European Descent Participants of the UK Biobank Cohort: A Mendelian Randomization Study.; Association of a Schizophrenia-Risk Nonsynonymous Variant With Putamen Volume in Adolescents: A Voxelwise and Genome-Wide Association Study.; Association studies of up to 1.2 million individuals yield new insights into the genetic etiology of tobacco and alcohol use.; Biological Insights Into Muscular Strength: Genetic Findings in the UK Biobank.; Biological, clinical and population relevance of 95 loci for blood lipids.; Boosting Schizophrenia Genetics by Utilizing Genetic Overlap With Brain Morphology.; Characterising metabolomic signatures of lipid-modifying therapies through drug target mendelian randomisation.; Common schizophrenia alleles are enriched in mutation-intolerant genes and in regions under strong background selection.; Comparative genetic architectures of schizophrenia in East Asian and European populations.; Deciphering osteoarthritis genetics across 826,690 individuals from 9 populations.; Discovery and refinement of loci associated with lipid levels.; Discovery of 318 new risk loci for type 2 diabetes and related vascular outcomes among 1.4 million participants in a multi-ancestry meta-analysis.; Dissection of genetic variation and evidence for pleiotropy in male pattern baldness.; Epigenomic and transcriptomic analyses define core cell types, genes and targetable mechanisms for kidney disease.; Evaluating the relationship between circulating lipoprotein lipids and apolipoproteins with risk of coronary heart disease: A multivariable Mendelian randomisation analysis.; Exome Chip Meta-analysis Fine Maps Causal Variants and Elucidates the Genetic Architecture of Rare Coding Variants in Smoking and Alcohol Use.; Functional validity, role, and implications of heavy alcohol consumption genetic loci.; GWAS of allometric body-shape indices in UK Biobank identifies loci suggesting associations with morphogenesis, organogenesis, adrenal cell renewal and cancer.; Gene discovery and polygenic prediction from a genome-wide association study of educational attainment in 1.1 million individuals.; Genetic Relationships between Attention-Deficit/Hyperactivity Disorder, Autism Spectrum Disorder, and Intelligence.; Genetic analysis in European ancestry individuals identifies 517 loci associated with liver enzymes.; Genetic architecture of subcortical brain structures in 38,851 individuals.; Genetic evidence for different adiposity phenotypes and their opposing influence on ectopic fat and risk of cardiometabolic disease.; Genetic studies of body mass index yield new insights for obesity biology.; Genetic variants in novel pathways influence blood pressure and cardiovascular disease risk.; Genetically-Determined Serum Calcium Levels and Markers of Ventricular Repolarisation: A Mendelian Randomization Study in the UK Biobank.; Genetics of blood lipids among ~300,000 multi-ethnic participants of the Million Veteran Program.; Genome wide association study identifies genetic associations with perceived age.; Genome-Wide Association Study Meta-Analysis of the Alcohol Use Disorders Identification Test (AUDIT) in Two Population-Based Cohorts.; Genome-Wide Association Study of the Metabolic Syndrome in UK Biobank.; Genome-wide Association Analysis of Parkinson's Disease and Schizophrenia Reveals Shared Genetic Architecture and Identifies Novel Risk Loci.; Genome-wide Association Study Shows That Executive Functioning Is Influenced by GABAergic Processes and Is a Neurocognitive Genetic Correlate of Psychiatric Disorders.; Genome-wide and Mendelian randomisation studies of liver MRI yield insights into the pathogenesis of steatohepatitis.; Genome-wide association analyses of physical activity and sedentary behavior provide insights into underlying mechanisms and roles in disease prevention.; Genome-wide association analyses of risk tolerance and risky behaviors in over 1 million individuals identify hundreds of loci and shared genetic influences.; Genome-wide association analyses using electronic health records identify new loci influencing blood pressure variation.; Genome-wide association analysis identifies three new susceptibility loci for childhood body mass index.; Genome-wide association analysis of 19,629 individuals identifies variants influencing regional brain volumes and refines their genetic co-architecture with cognitive and mental health traits.; Genome-wide association and Mendelian randomization study of NT-proBNP in patients with acute coronary syndrome.; Genome-wide association meta-analysis in 269,867 individuals identifies new genetic and functional links to intelligence.; Genome-wide association studies and Mendelian randomization analyses for leisure sedentary behaviours.; Genome-wide association studies of brain imaging phenotypes in UK Biobank.; Genome-wide association study identifies 48 common genetic variants associated with handedness.; Genome-wide association study identifies genetic loci for self-reported habitual sleep duration supported by accelerometer-derived estimates.; Genome-wide association study identifies six new loci influencing pulse pressure and mean arterial pressure.; Genome-wide association study of alcohol consumption and use disorder in 274,424 individuals from multiple populations.; Genome-wide association study of medication-use and associated disease in the UK Biobank.; Genome-wide association study of schizophrenia in Ashkenazi Jews.; Genome-wide association study of self-reported walking pace suggests beneficial effects of brisk walking on health and survival.; Genome-wide discovery of genetic loci that uncouple excess adiposity from its comorbidities.; Genome-wide meta-analysis of 241,258 adults accounting for smoking behaviour identifies novel loci for obesity traits.; Genome-wide meta-analysis of insomnia prioritizes genes associated with metabolic and psychiatric pathways.; Genome-wide meta-analysis of muscle weakness identifies 15 susceptibility loci in older men and women.; Genome-wide meta-analysis of problematic alcohol use in 435,563 individuals yields insights into biology and relationships with other traits.; Genome-wide physical activity interactions in adiposity - A meta-analysis of 200,452 adults.; Genomics of body fat percentage may contribute to sex bias in anorexia nervosa.; High Blood Pressure and Intraocular Pressure: A Mendelian Randomization Study.; Identification of new therapeutic targets for osteoarthritis through genome-wide analyses of UK Biobank data.; Investigating the genetic architecture of noncognitive skills using GWAS-by-subtraction.; Large-scale GWAS of food liking reveals genetic determinants and genetic correlations with distinct neurophysiological traits.; Leveraging Polygenic Functional Enrichment to Improve GWAS Power.; Loss-of-function genomic variants highlight potential therapeutic targets for cardiovascular disease.; Mapping genomic loci implicates genes and synaptic biology in schizophrenia.; Meta-analysis identifies common and rare variants influencing blood pressure and overlapping with metabolic trait loci.; Meta-analysis of 542,934 subjects of European ancestry identifies new genes and mechanisms predisposing to refractive error and myopia.; Meta-analysis of genome-wide association studies for body fat distribution in 694,649 individuals of European ancestry.; Multi-Ancestry Genome-wide Association Study Accounting for Gene-Psychosocial Factor Interactions Identifies Novel Loci for Blood Pressure Traits.; Multi-ancestry genome-wide gene-smoking interaction study of 387,272 individuals identifies new loci associated with serum lipids.; Multi-trait analysis for genome-wide association study of five psychiatric disorders.; Multitrait genetic association analysis identifies 50 new risk loci for gastro-oesophageal reflux, seven new loci for Barrett's oesophagus and provides insights into clinical heterogeneity in reflux diagnosis.; Multivariate genome-wide association study on tissue-sensitive diffusion metrics highlights pathways that shape the human brain.; New alcohol-related genes suggest shared genetic mechanisms with neuropsychiatric disorders.; Novel Blood Pressure Locus and Gene Discovery Using Genome-Wide Association Study and Expression Data Sets From Blood and the Kidney.; Novel genetic associations for blood pressure identified via gene-alcohol interaction in up to 570K individuals across multiple ancestries.; Novel loci for childhood body mass index and shared heritability with adult cardiometabolic traits.; Ordered multinomial regression for genetic association analysis of ordinal phenotypes at Biobank scale.; Polygenic Hyperlipidemias and Coronary Artery Disease Risk.; Predicted loss and gain of function mutations in ACO1 are associated with erythropoiesis.; Protein-altering variants associated with body mass index implicate pathways that control energy intake and expenditure in obesity.; Shared Genetic and Experimental Links between Obesity-Related Traits and Asthma Subtypes in UK Biobank.; Shared Genetics and Causality Between Decaffeinated Coffee Consumption and Neuropsychiatric Diseases: A Large-Scale Genome-Wide Cross-Trait Analysis and Mendelian Randomization Analysis.; Shared heritability of human face and brain shape.; Strong impact of natural-selection-free heterogeneity in genetics of age-related phenotypes.; Study of 300,486 individuals identifies 148 independent genetic loci influencing general cognitive function.; Testosterone and socioeconomic position: Mendelian randomization in 306,248 men and women in UK Biobank.; The Genetic and Neural Substrates of Externalizing Behavior.; The Impact of Removing Former Drinkers from Genome-wide Association Studies of AUDIT-C.; The Influence of Age and Sex on Genetic Associations with Adult Body Size and Shape: A Large-Scale Genome-Wide Interaction Study.; The Polygenic and Monogenic Basis of Blood Traits and Diseases.; The genetic architecture of human cortical folding.; The genetic architecture of the human thalamus and its overlap with ten common brain disorders.; The genetics of blood pressure regulation and its target organs from association studies in 342,415 individuals.; The power of genetic diversity in genome-wide association studies of lipids.; Trans-ancestry meta-analyses identify rare and common variants associated with blood pressure and hypertension.; Trans-ethnic analysis of metabochip data identifies two new loci associated with BMI.; Trans-ethnic and Ancestry-Specific Blood-Cell Genetics in 746,667 Individuals from 5 Global Populations.; Trans-ethnic association study of blood pressure determinants in over 750,000 individuals.; Understanding the genetic determinants of the brain with MOSTest.; Urate, Blood Pressure, and Cardiovascular Disease: Evidence From Mendelian Randomization and Meta-Analysis of Clinical Trials.; Use of genetic variation to separate the effects of early and later life adiposity on disease risk: mendelian randomisation study.; Variants in the FTO and CDKAL1 loci have recessive effects on risk of obesity and type 2 diabetes, respectively.; Vertex-wise multivariate genome-wide association study identifies 780 unique genetic loci associated with cortical morphology.	109	Lipid or lipoprotein measurement	high density lipoprotein cholesterol measurement	Lipid or lipoprotein measurement	Measurement
SLC39A8	rs13107325	Phospholipid levels in very large HDL	296	Cerebellum	1	A Genome Wide Association Study For Shoulder Impingement and Rotator Cuff Disease.; A Large Multi-ethnic Genome-Wide Association Study of Adult Body Mass Index Identifies Novel Loci.; A combined analysis of genetically correlated traits identifies 187 loci and a role for neurogenesis and myelination in intelligence.; A cross-population atlas of genetic associations for 220 human phenotypes.; A large electronic-health-record-based genome-wide study of serum lipids.; An expanded set of genome-wide association studies of brain imaging phenotypes in UK Biobank.; Association analyses of 249,796 individuals reveal 18 new loci associated with body mass index.; Association of Myopia and Intraocular Pressure With Retinal Detachment in European Descent Participants of the UK Biobank Cohort: A Mendelian Randomization Study.; Association of a Schizophrenia-Risk Nonsynonymous Variant With Putamen Volume in Adolescents: A Voxelwise and Genome-Wide Association Study.; Association studies of up to 1.2 million individuals yield new insights into the genetic etiology of tobacco and alcohol use.; Biological Insights Into Muscular Strength: Genetic Findings in the UK Biobank.; Biological, clinical and population relevance of 95 loci for blood lipids.; Boosting Schizophrenia Genetics by Utilizing Genetic Overlap With Brain Morphology.; Characterising metabolomic signatures of lipid-modifying therapies through drug target mendelian randomisation.; Common schizophrenia alleles are enriched in mutation-intolerant genes and in regions under strong background selection.; Comparative genetic architectures of schizophrenia in East Asian and European populations.; Deciphering osteoarthritis genetics across 826,690 individuals from 9 populations.; Discovery and refinement of loci associated with lipid levels.; Discovery of 318 new risk loci for type 2 diabetes and related vascular outcomes among 1.4 million participants in a multi-ancestry meta-analysis.; Dissection of genetic variation and evidence for pleiotropy in male pattern baldness.; Epigenomic and transcriptomic analyses define core cell types, genes and targetable mechanisms for kidney disease.; Evaluating the relationship between circulating lipoprotein lipids and apolipoproteins with risk of coronary heart disease: A multivariable Mendelian randomisation analysis.; Exome Chip Meta-analysis Fine Maps Causal Variants and Elucidates the Genetic Architecture of Rare Coding Variants in Smoking and Alcohol Use.; Functional validity, role, and implications of heavy alcohol consumption genetic loci.; GWAS of allometric body-shape indices in UK Biobank identifies loci suggesting associations with morphogenesis, organogenesis, adrenal cell renewal and cancer.; Gene discovery and polygenic prediction from a genome-wide association study of educational attainment in 1.1 million individuals.; Genetic Relationships between Attention-Deficit/Hyperactivity Disorder, Autism Spectrum Disorder, and Intelligence.; Genetic analysis in European ancestry individuals identifies 517 loci associated with liver enzymes.; Genetic architecture of subcortical brain structures in 38,851 individuals.; Genetic evidence for different adiposity phenotypes and their opposing influence on ectopic fat and risk of cardiometabolic disease.; Genetic studies of body mass index yield new insights for obesity biology.; Genetic variants in novel pathways influence blood pressure and cardiovascular disease risk.; Genetically-Determined Serum Calcium Levels and Markers of Ventricular Repolarisation: A Mendelian Randomization Study in the UK Biobank.; Genetics of blood lipids among ~300,000 multi-ethnic participants of the Million Veteran Program.; Genome wide association study identifies genetic associations with perceived age.; Genome-Wide Association Study Meta-Analysis of the Alcohol Use Disorders Identification Test (AUDIT) in Two Population-Based Cohorts.; Genome-Wide Association Study of the Metabolic Syndrome in UK Biobank.; Genome-wide Association Analysis of Parkinson's Disease and Schizophrenia Reveals Shared Genetic Architecture and Identifies Novel Risk Loci.; Genome-wide Association Study Shows That Executive Functioning Is Influenced by GABAergic Processes and Is a Neurocognitive Genetic Correlate of Psychiatric Disorders.; Genome-wide and Mendelian randomisation studies of liver MRI yield insights into the pathogenesis of steatohepatitis.; Genome-wide association analyses of physical activity and sedentary behavior provide insights into underlying mechanisms and roles in disease prevention.; Genome-wide association analyses of risk tolerance and risky behaviors in over 1 million individuals identify hundreds of loci and shared genetic influences.; Genome-wide association analyses using electronic health records identify new loci influencing blood pressure variation.; Genome-wide association analysis identifies three new susceptibility loci for childhood body mass index.; Genome-wide association analysis of 19,629 individuals identifies variants influencing regional brain volumes and refines their genetic co-architecture with cognitive and mental health traits.; Genome-wide association and Mendelian randomization study of NT-proBNP in patients with acute coronary syndrome.; Genome-wide association meta-analysis in 269,867 individuals identifies new genetic and functional links to intelligence.; Genome-wide association studies and Mendelian randomization analyses for leisure sedentary behaviours.; Genome-wide association studies of brain imaging phenotypes in UK Biobank.; Genome-wide association study identifies 48 common genetic variants associated with handedness.; Genome-wide association study identifies genetic loci for self-reported habitual sleep duration supported by accelerometer-derived estimates.; Genome-wide association study identifies six new loci influencing pulse pressure and mean arterial pressure.; Genome-wide association study of alcohol consumption and use disorder in 274,424 individuals from multiple populations.; Genome-wide association study of medication-use and associated disease in the UK Biobank.; Genome-wide association study of schizophrenia in Ashkenazi Jews.; Genome-wide association study of self-reported walking pace suggests beneficial effects of brisk walking on health and survival.; Genome-wide discovery of genetic loci that uncouple excess adiposity from its comorbidities.; Genome-wide meta-analysis of 241,258 adults accounting for smoking behaviour identifies novel loci for obesity traits.; Genome-wide meta-analysis of insomnia prioritizes genes associated with metabolic and psychiatric pathways.; Genome-wide meta-analysis of muscle weakness identifies 15 susceptibility loci in older men and women.; Genome-wide meta-analysis of problematic alcohol use in 435,563 individuals yields insights into biology and relationships with other traits.; Genome-wide physical activity interactions in adiposity - A meta-analysis of 200,452 adults.; Genomics of body fat percentage may contribute to sex bias in anorexia nervosa.; High Blood Pressure and Intraocular Pressure: A Mendelian Randomization Study.; Identification of new therapeutic targets for osteoarthritis through genome-wide analyses of UK Biobank data.; Investigating the genetic architecture of noncognitive skills using GWAS-by-subtraction.; Large-scale GWAS of food liking reveals genetic determinants and genetic correlations with distinct neurophysiological traits.; Leveraging Polygenic Functional Enrichment to Improve GWAS Power.; Loss-of-function genomic variants highlight potential therapeutic targets for cardiovascular disease.; Mapping genomic loci implicates genes and synaptic biology in schizophrenia.; Meta-analysis identifies common and rare variants influencing blood pressure and overlapping with metabolic trait loci.; Meta-analysis of 542,934 subjects of European ancestry identifies new genes and mechanisms predisposing to refractive error and myopia.; Meta-analysis of genome-wide association studies for body fat distribution in 694,649 individuals of European ancestry.; Multi-Ancestry Genome-wide Association Study Accounting for Gene-Psychosocial Factor Interactions Identifies Novel Loci for Blood Pressure Traits.; Multi-ancestry genome-wide gene-smoking interaction study of 387,272 individuals identifies new loci associated with serum lipids.; Multi-trait analysis for genome-wide association study of five psychiatric disorders.; Multitrait genetic association analysis identifies 50 new risk loci for gastro-oesophageal reflux, seven new loci for Barrett's oesophagus and provides insights into clinical heterogeneity in reflux diagnosis.; Multivariate genome-wide association study on tissue-sensitive diffusion metrics highlights pathways that shape the human brain.; New alcohol-related genes suggest shared genetic mechanisms with neuropsychiatric disorders.; Novel Blood Pressure Locus and Gene Discovery Using Genome-Wide Association Study and Expression Data Sets From Blood and the Kidney.; Novel genetic associations for blood pressure identified via gene-alcohol interaction in up to 570K individuals across multiple ancestries.; Novel loci for childhood body mass index and shared heritability with adult cardiometabolic traits.; Ordered multinomial regression for genetic association analysis of ordinal phenotypes at Biobank scale.; Polygenic Hyperlipidemias and Coronary Artery Disease Risk.; Predicted loss and gain of function mutations in ACO1 are associated with erythropoiesis.; Protein-altering variants associated with body mass index implicate pathways that control energy intake and expenditure in obesity.; Shared Genetic and Experimental Links between Obesity-Related Traits and Asthma Subtypes in UK Biobank.; Shared Genetics and Causality Between Decaffeinated Coffee Consumption and Neuropsychiatric Diseases: A Large-Scale Genome-Wide Cross-Trait Analysis and Mendelian Randomization Analysis.; Shared heritability of human face and brain shape.; Strong impact of natural-selection-free heterogeneity in genetics of age-related phenotypes.; Study of 300,486 individuals identifies 148 independent genetic loci influencing general cognitive function.; Testosterone and socioeconomic position: Mendelian randomization in 306,248 men and women in UK Biobank.; The Genetic and Neural Substrates of Externalizing Behavior.; The Impact of Removing Former Drinkers from Genome-wide Association Studies of AUDIT-C.; The Influence of Age and Sex on Genetic Associations with Adult Body Size and Shape: A Large-Scale Genome-Wide Interaction Study.; The Polygenic and Monogenic Basis of Blood Traits and Diseases.; The genetic architecture of human cortical folding.; The genetic architecture of the human thalamus and its overlap with ten common brain disorders.; The genetics of blood pressure regulation and its target organs from association studies in 342,415 individuals.; The power of genetic diversity in genome-wide association studies of lipids.; Trans-ancestry meta-analyses identify rare and common variants associated with blood pressure and hypertension.; Trans-ethnic analysis of metabochip data identifies two new loci associated with BMI.; Trans-ethnic and Ancestry-Specific Blood-Cell Genetics in 746,667 Individuals from 5 Global Populations.; Trans-ethnic association study of blood pressure determinants in over 750,000 individuals.; Understanding the genetic determinants of the brain with MOSTest.; Urate, Blood Pressure, and Cardiovascular Disease: Evidence From Mendelian Randomization and Meta-Analysis of Clinical Trials.; Use of genetic variation to separate the effects of early and later life adiposity on disease risk: mendelian randomisation study.; Variants in the FTO and CDKAL1 loci have recessive effects on risk of obesity and type 2 diabetes, respectively.; Vertex-wise multivariate genome-wide association study identifies 780 unique genetic loci associated with cortical morphology.	109	Lipid or lipoprotein measurement	high density lipoprotein cholesterol measurement	Lipid or lipoprotein measurement	Measurement
SLC39A8	rs13107325	Phospholipids to total lipids ratio in medium HDL	296	Cerebellum	1	A Genome Wide Association Study For Shoulder Impingement and Rotator Cuff Disease.; A Large Multi-ethnic Genome-Wide Association Study of Adult Body Mass Index Identifies Novel Loci.; A combined analysis of genetically correlated traits identifies 187 loci and a role for neurogenesis and myelination in intelligence.; A cross-population atlas of genetic associations for 220 human phenotypes.; A large electronic-health-record-based genome-wide study of serum lipids.; An expanded set of genome-wide association studies of brain imaging phenotypes in UK Biobank.; Association analyses of 249,796 individuals reveal 18 new loci associated with body mass index.; Association of Myopia and Intraocular Pressure With Retinal Detachment in European Descent Participants of the UK Biobank Cohort: A Mendelian Randomization Study.; Association of a Schizophrenia-Risk Nonsynonymous Variant With Putamen Volume in Adolescents: A Voxelwise and Genome-Wide Association Study.; Association studies of up to 1.2 million individuals yield new insights into the genetic etiology of tobacco and alcohol use.; Biological Insights Into Muscular Strength: Genetic Findings in the UK Biobank.; Biological, clinical and population relevance of 95 loci for blood lipids.; Boosting Schizophrenia Genetics by Utilizing Genetic Overlap With Brain Morphology.; Characterising metabolomic signatures of lipid-modifying therapies through drug target mendelian randomisation.; Common schizophrenia alleles are enriched in mutation-intolerant genes and in regions under strong background selection.; Comparative genetic architectures of schizophrenia in East Asian and European populations.; Deciphering osteoarthritis genetics across 826,690 individuals from 9 populations.; Discovery and refinement of loci associated with lipid levels.; Discovery of 318 new risk loci for type 2 diabetes and related vascular outcomes among 1.4 million participants in a multi-ancestry meta-analysis.; Dissection of genetic variation and evidence for pleiotropy in male pattern baldness.; Epigenomic and transcriptomic analyses define core cell types, genes and targetable mechanisms for kidney disease.; Evaluating the relationship between circulating lipoprotein lipids and apolipoproteins with risk of coronary heart disease: A multivariable Mendelian randomisation analysis.; Exome Chip Meta-analysis Fine Maps Causal Variants and Elucidates the Genetic Architecture of Rare Coding Variants in Smoking and Alcohol Use.; Functional validity, role, and implications of heavy alcohol consumption genetic loci.; GWAS of allometric body-shape indices in UK Biobank identifies loci suggesting associations with morphogenesis, organogenesis, adrenal cell renewal and cancer.; Gene discovery and polygenic prediction from a genome-wide association study of educational attainment in 1.1 million individuals.; Genetic Relationships between Attention-Deficit/Hyperactivity Disorder, Autism Spectrum Disorder, and Intelligence.; Genetic analysis in European ancestry individuals identifies 517 loci associated with liver enzymes.; Genetic architecture of subcortical brain structures in 38,851 individuals.; Genetic evidence for different adiposity phenotypes and their opposing influence on ectopic fat and risk of cardiometabolic disease.; Genetic studies of body mass index yield new insights for obesity biology.; Genetic variants in novel pathways influence blood pressure and cardiovascular disease risk.; Genetically-Determined Serum Calcium Levels and Markers of Ventricular Repolarisation: A Mendelian Randomization Study in the UK Biobank.; Genetics of blood lipids among ~300,000 multi-ethnic participants of the Million Veteran Program.; Genome wide association study identifies genetic associations with perceived age.; Genome-Wide Association Study Meta-Analysis of the Alcohol Use Disorders Identification Test (AUDIT) in Two Population-Based Cohorts.; Genome-Wide Association Study of the Metabolic Syndrome in UK Biobank.; Genome-wide Association Analysis of Parkinson's Disease and Schizophrenia Reveals Shared Genetic Architecture and Identifies Novel Risk Loci.; Genome-wide Association Study Shows That Executive Functioning Is Influenced by GABAergic Processes and Is a Neurocognitive Genetic Correlate of Psychiatric Disorders.; Genome-wide and Mendelian randomisation studies of liver MRI yield insights into the pathogenesis of steatohepatitis.; Genome-wide association analyses of physical activity and sedentary behavior provide insights into underlying mechanisms and roles in disease prevention.; Genome-wide association analyses of risk tolerance and risky behaviors in over 1 million individuals identify hundreds of loci and shared genetic influences.; Genome-wide association analyses using electronic health records identify new loci influencing blood pressure variation.; Genome-wide association analysis identifies three new susceptibility loci for childhood body mass index.; Genome-wide association analysis of 19,629 individuals identifies variants influencing regional brain volumes and refines their genetic co-architecture with cognitive and mental health traits.; Genome-wide association and Mendelian randomization study of NT-proBNP in patients with acute coronary syndrome.; Genome-wide association meta-analysis in 269,867 individuals identifies new genetic and functional links to intelligence.; Genome-wide association studies and Mendelian randomization analyses for leisure sedentary behaviours.; Genome-wide association studies of brain imaging phenotypes in UK Biobank.; Genome-wide association study identifies 48 common genetic variants associated with handedness.; Genome-wide association study identifies genetic loci for self-reported habitual sleep duration supported by accelerometer-derived estimates.; Genome-wide association study identifies six new loci influencing pulse pressure and mean arterial pressure.; Genome-wide association study of alcohol consumption and use disorder in 274,424 individuals from multiple populations.; Genome-wide association study of medication-use and associated disease in the UK Biobank.; Genome-wide association study of schizophrenia in Ashkenazi Jews.; Genome-wide association study of self-reported walking pace suggests beneficial effects of brisk walking on health and survival.; Genome-wide discovery of genetic loci that uncouple excess adiposity from its comorbidities.; Genome-wide meta-analysis of 241,258 adults accounting for smoking behaviour identifies novel loci for obesity traits.; Genome-wide meta-analysis of insomnia prioritizes genes associated with metabolic and psychiatric pathways.; Genome-wide meta-analysis of muscle weakness identifies 15 susceptibility loci in older men and women.; Genome-wide meta-analysis of problematic alcohol use in 435,563 individuals yields insights into biology and relationships with other traits.; Genome-wide physical activity interactions in adiposity - A meta-analysis of 200,452 adults.; Genomics of body fat percentage may contribute to sex bias in anorexia nervosa.; High Blood Pressure and Intraocular Pressure: A Mendelian Randomization Study.; Identification of new therapeutic targets for osteoarthritis through genome-wide analyses of UK Biobank data.; Investigating the genetic architecture of noncognitive skills using GWAS-by-subtraction.; Large-scale GWAS of food liking reveals genetic determinants and genetic correlations with distinct neurophysiological traits.; Leveraging Polygenic Functional Enrichment to Improve GWAS Power.; Loss-of-function genomic variants highlight potential therapeutic targets for cardiovascular disease.; Mapping genomic loci implicates genes and synaptic biology in schizophrenia.; Meta-analysis identifies common and rare variants influencing blood pressure and overlapping with metabolic trait loci.; Meta-analysis of 542,934 subjects of European ancestry identifies new genes and mechanisms predisposing to refractive error and myopia.; Meta-analysis of genome-wide association studies for body fat distribution in 694,649 individuals of European ancestry.; Multi-Ancestry Genome-wide Association Study Accounting for Gene-Psychosocial Factor Interactions Identifies Novel Loci for Blood Pressure Traits.; Multi-ancestry genome-wide gene-smoking interaction study of 387,272 individuals identifies new loci associated with serum lipids.; Multi-trait analysis for genome-wide association study of five psychiatric disorders.; Multitrait genetic association analysis identifies 50 new risk loci for gastro-oesophageal reflux, seven new loci for Barrett's oesophagus and provides insights into clinical heterogeneity in reflux diagnosis.; Multivariate genome-wide association study on tissue-sensitive diffusion metrics highlights pathways that shape the human brain.; New alcohol-related genes suggest shared genetic mechanisms with neuropsychiatric disorders.; Novel Blood Pressure Locus and Gene Discovery Using Genome-Wide Association Study and Expression Data Sets From Blood and the Kidney.; Novel genetic associations for blood pressure identified via gene-alcohol interaction in up to 570K individuals across multiple ancestries.; Novel loci for childhood body mass index and shared heritability with adult cardiometabolic traits.; Ordered multinomial regression for genetic association analysis of ordinal phenotypes at Biobank scale.; Polygenic Hyperlipidemias and Coronary Artery Disease Risk.; Predicted loss and gain of function mutations in ACO1 are associated with erythropoiesis.; Protein-altering variants associated with body mass index implicate pathways that control energy intake and expenditure in obesity.; Shared Genetic and Experimental Links between Obesity-Related Traits and Asthma Subtypes in UK Biobank.; Shared Genetics and Causality Between Decaffeinated Coffee Consumption and Neuropsychiatric Diseases: A Large-Scale Genome-Wide Cross-Trait Analysis and Mendelian Randomization Analysis.; Shared heritability of human face and brain shape.; Strong impact of natural-selection-free heterogeneity in genetics of age-related phenotypes.; Study of 300,486 individuals identifies 148 independent genetic loci influencing general cognitive function.; Testosterone and socioeconomic position: Mendelian randomization in 306,248 men and women in UK Biobank.; The Genetic and Neural Substrates of Externalizing Behavior.; The Impact of Removing Former Drinkers from Genome-wide Association Studies of AUDIT-C.; The Influence of Age and Sex on Genetic Associations with Adult Body Size and Shape: A Large-Scale Genome-Wide Interaction Study.; The Polygenic and Monogenic Basis of Blood Traits and Diseases.; The genetic architecture of human cortical folding.; The genetic architecture of the human thalamus and its overlap with ten common brain disorders.; The genetics of blood pressure regulation and its target organs from association studies in 342,415 individuals.; The power of genetic diversity in genome-wide association studies of lipids.; Trans-ancestry meta-analyses identify rare and common variants associated with blood pressure and hypertension.; Trans-ethnic analysis of metabochip data identifies two new loci associated with BMI.; Trans-ethnic and Ancestry-Specific Blood-Cell Genetics in 746,667 Individuals from 5 Global Populations.; Trans-ethnic association study of blood pressure determinants in over 750,000 individuals.; Understanding the genetic determinants of the brain with MOSTest.; Urate, Blood Pressure, and Cardiovascular Disease: Evidence From Mendelian Randomization and Meta-Analysis of Clinical Trials.; Use of genetic variation to separate the effects of early and later life adiposity on disease risk: mendelian randomisation study.; Variants in the FTO and CDKAL1 loci have recessive effects on risk of obesity and type 2 diabetes, respectively.; Vertex-wise multivariate genome-wide association study identifies 780 unique genetic loci associated with cortical morphology.	109	Other measurement	Phospholipids:total lipids ratio	Metabolite measurement	Measurement
SLC39A8	rs13107325	Phospholipids to total lipids ratio in very small VLDL	296	Cerebellum	1	A Genome Wide Association Study For Shoulder Impingement and Rotator Cuff Disease.; A Large Multi-ethnic Genome-Wide Association Study of Adult Body Mass Index Identifies Novel Loci.; A combined analysis of genetically correlated traits identifies 187 loci and a role for neurogenesis and myelination in intelligence.; A cross-population atlas of genetic associations for 220 human phenotypes.; A large electronic-health-record-based genome-wide study of serum lipids.; An expanded set of genome-wide association studies of brain imaging phenotypes in UK Biobank.; Association analyses of 249,796 individuals reveal 18 new loci associated with body mass index.; Association of Myopia and Intraocular Pressure With Retinal Detachment in European Descent Participants of the UK Biobank Cohort: A Mendelian Randomization Study.; Association of a Schizophrenia-Risk Nonsynonymous Variant With Putamen Volume in Adolescents: A Voxelwise and Genome-Wide Association Study.; Association studies of up to 1.2 million individuals yield new insights into the genetic etiology of tobacco and alcohol use.; Biological Insights Into Muscular Strength: Genetic Findings in the UK Biobank.; Biological, clinical and population relevance of 95 loci for blood lipids.; Boosting Schizophrenia Genetics by Utilizing Genetic Overlap With Brain Morphology.; Characterising metabolomic signatures of lipid-modifying therapies through drug target mendelian randomisation.; Common schizophrenia alleles are enriched in mutation-intolerant genes and in regions under strong background selection.; Comparative genetic architectures of schizophrenia in East Asian and European populations.; Deciphering osteoarthritis genetics across 826,690 individuals from 9 populations.; Discovery and refinement of loci associated with lipid levels.; Discovery of 318 new risk loci for type 2 diabetes and related vascular outcomes among 1.4 million participants in a multi-ancestry meta-analysis.; Dissection of genetic variation and evidence for pleiotropy in male pattern baldness.; Epigenomic and transcriptomic analyses define core cell types, genes and targetable mechanisms for kidney disease.; Evaluating the relationship between circulating lipoprotein lipids and apolipoproteins with risk of coronary heart disease: A multivariable Mendelian randomisation analysis.; Exome Chip Meta-analysis Fine Maps Causal Variants and Elucidates the Genetic Architecture of Rare Coding Variants in Smoking and Alcohol Use.; Functional validity, role, and implications of heavy alcohol consumption genetic loci.; GWAS of allometric body-shape indices in UK Biobank identifies loci suggesting associations with morphogenesis, organogenesis, adrenal cell renewal and cancer.; Gene discovery and polygenic prediction from a genome-wide association study of educational attainment in 1.1 million individuals.; Genetic Relationships between Attention-Deficit/Hyperactivity Disorder, Autism Spectrum Disorder, and Intelligence.; Genetic analysis in European ancestry individuals identifies 517 loci associated with liver enzymes.; Genetic architecture of subcortical brain structures in 38,851 individuals.; Genetic evidence for different adiposity phenotypes and their opposing influence on ectopic fat and risk of cardiometabolic disease.; Genetic studies of body mass index yield new insights for obesity biology.; Genetic variants in novel pathways influence blood pressure and cardiovascular disease risk.; Genetically-Determined Serum Calcium Levels and Markers of Ventricular Repolarisation: A Mendelian Randomization Study in the UK Biobank.; Genetics of blood lipids among ~300,000 multi-ethnic participants of the Million Veteran Program.; Genome wide association study identifies genetic associations with perceived age.; Genome-Wide Association Study Meta-Analysis of the Alcohol Use Disorders Identification Test (AUDIT) in Two Population-Based Cohorts.; Genome-Wide Association Study of the Metabolic Syndrome in UK Biobank.; Genome-wide Association Analysis of Parkinson's Disease and Schizophrenia Reveals Shared Genetic Architecture and Identifies Novel Risk Loci.; Genome-wide Association Study Shows That Executive Functioning Is Influenced by GABAergic Processes and Is a Neurocognitive Genetic Correlate of Psychiatric Disorders.; Genome-wide and Mendelian randomisation studies of liver MRI yield insights into the pathogenesis of steatohepatitis.; Genome-wide association analyses of physical activity and sedentary behavior provide insights into underlying mechanisms and roles in disease prevention.; Genome-wide association analyses of risk tolerance and risky behaviors in over 1 million individuals identify hundreds of loci and shared genetic influences.; Genome-wide association analyses using electronic health records identify new loci influencing blood pressure variation.; Genome-wide association analysis identifies three new susceptibility loci for childhood body mass index.; Genome-wide association analysis of 19,629 individuals identifies variants influencing regional brain volumes and refines their genetic co-architecture with cognitive and mental health traits.; Genome-wide association and Mendelian randomization study of NT-proBNP in patients with acute coronary syndrome.; Genome-wide association meta-analysis in 269,867 individuals identifies new genetic and functional links to intelligence.; Genome-wide association studies and Mendelian randomization analyses for leisure sedentary behaviours.; Genome-wide association studies of brain imaging phenotypes in UK Biobank.; Genome-wide association study identifies 48 common genetic variants associated with handedness.; Genome-wide association study identifies genetic loci for self-reported habitual sleep duration supported by accelerometer-derived estimates.; Genome-wide association study identifies six new loci influencing pulse pressure and mean arterial pressure.; Genome-wide association study of alcohol consumption and use disorder in 274,424 individuals from multiple populations.; Genome-wide association study of medication-use and associated disease in the UK Biobank.; Genome-wide association study of schizophrenia in Ashkenazi Jews.; Genome-wide association study of self-reported walking pace suggests beneficial effects of brisk walking on health and survival.; Genome-wide discovery of genetic loci that uncouple excess adiposity from its comorbidities.; Genome-wide meta-analysis of 241,258 adults accounting for smoking behaviour identifies novel loci for obesity traits.; Genome-wide meta-analysis of insomnia prioritizes genes associated with metabolic and psychiatric pathways.; Genome-wide meta-analysis of muscle weakness identifies 15 susceptibility loci in older men and women.; Genome-wide meta-analysis of problematic alcohol use in 435,563 individuals yields insights into biology and relationships with other traits.; Genome-wide physical activity interactions in adiposity - A meta-analysis of 200,452 adults.; Genomics of body fat percentage may contribute to sex bias in anorexia nervosa.; High Blood Pressure and Intraocular Pressure: A Mendelian Randomization Study.; Identification of new therapeutic targets for osteoarthritis through genome-wide analyses of UK Biobank data.; Investigating the genetic architecture of noncognitive skills using GWAS-by-subtraction.; Large-scale GWAS of food liking reveals genetic determinants and genetic correlations with distinct neurophysiological traits.; Leveraging Polygenic Functional Enrichment to Improve GWAS Power.; Loss-of-function genomic variants highlight potential therapeutic targets for cardiovascular disease.; Mapping genomic loci implicates genes and synaptic biology in schizophrenia.; Meta-analysis identifies common and rare variants influencing blood pressure and overlapping with metabolic trait loci.; Meta-analysis of 542,934 subjects of European ancestry identifies new genes and mechanisms predisposing to refractive error and myopia.; Meta-analysis of genome-wide association studies for body fat distribution in 694,649 individuals of European ancestry.; Multi-Ancestry Genome-wide Association Study Accounting for Gene-Psychosocial Factor Interactions Identifies Novel Loci for Blood Pressure Traits.; Multi-ancestry genome-wide gene-smoking interaction study of 387,272 individuals identifies new loci associated with serum lipids.; Multi-trait analysis for genome-wide association study of five psychiatric disorders.; Multitrait genetic association analysis identifies 50 new risk loci for gastro-oesophageal reflux, seven new loci for Barrett's oesophagus and provides insights into clinical heterogeneity in reflux diagnosis.; Multivariate genome-wide association study on tissue-sensitive diffusion metrics highlights pathways that shape the human brain.; New alcohol-related genes suggest shared genetic mechanisms with neuropsychiatric disorders.; Novel Blood Pressure Locus and Gene Discovery Using Genome-Wide Association Study and Expression Data Sets From Blood and the Kidney.; Novel genetic associations for blood pressure identified via gene-alcohol interaction in up to 570K individuals across multiple ancestries.; Novel loci for childhood body mass index and shared heritability with adult cardiometabolic traits.; Ordered multinomial regression for genetic association analysis of ordinal phenotypes at Biobank scale.; Polygenic Hyperlipidemias and Coronary Artery Disease Risk.; Predicted loss and gain of function mutations in ACO1 are associated with erythropoiesis.; Protein-altering variants associated with body mass index implicate pathways that control energy intake and expenditure in obesity.; Shared Genetic and Experimental Links between Obesity-Related Traits and Asthma Subtypes in UK Biobank.; Shared Genetics and Causality Between Decaffeinated Coffee Consumption and Neuropsychiatric Diseases: A Large-Scale Genome-Wide Cross-Trait Analysis and Mendelian Randomization Analysis.; Shared heritability of human face and brain shape.; Strong impact of natural-selection-free heterogeneity in genetics of age-related phenotypes.; Study of 300,486 individuals identifies 148 independent genetic loci influencing general cognitive function.; Testosterone and socioeconomic position: Mendelian randomization in 306,248 men and women in UK Biobank.; The Genetic and Neural Substrates of Externalizing Behavior.; The Impact of Removing Former Drinkers from Genome-wide Association Studies of AUDIT-C.; The Influence of Age and Sex on Genetic Associations with Adult Body Size and Shape: A Large-Scale Genome-Wide Interaction Study.; The Polygenic and Monogenic Basis of Blood Traits and Diseases.; The genetic architecture of human cortical folding.; The genetic architecture of the human thalamus and its overlap with ten common brain disorders.; The genetics of blood pressure regulation and its target organs from association studies in 342,415 individuals.; The power of genetic diversity in genome-wide association studies of lipids.; Trans-ancestry meta-analyses identify rare and common variants associated with blood pressure and hypertension.; Trans-ethnic analysis of metabochip data identifies two new loci associated with BMI.; Trans-ethnic and Ancestry-Specific Blood-Cell Genetics in 746,667 Individuals from 5 Global Populations.; Trans-ethnic association study of blood pressure determinants in over 750,000 individuals.; Understanding the genetic determinants of the brain with MOSTest.; Urate, Blood Pressure, and Cardiovascular Disease: Evidence From Mendelian Randomization and Meta-Analysis of Clinical Trials.; Use of genetic variation to separate the effects of early and later life adiposity on disease risk: mendelian randomisation study.; Variants in the FTO and CDKAL1 loci have recessive effects on risk of obesity and type 2 diabetes, respectively.; Vertex-wise multivariate genome-wide association study identifies 780 unique genetic loci associated with cortical morphology.	109	Other measurement	Phospholipids:total lipids ratio	Metabolite measurement	Measurement
SLC39A8	rs13107325	Platelet distribution width	296	Cerebellum	1	A Genome Wide Association Study For Shoulder Impingement and Rotator Cuff Disease.; A Large Multi-ethnic Genome-Wide Association Study of Adult Body Mass Index Identifies Novel Loci.; A combined analysis of genetically correlated traits identifies 187 loci and a role for neurogenesis and myelination in intelligence.; A cross-population atlas of genetic associations for 220 human phenotypes.; A large electronic-health-record-based genome-wide study of serum lipids.; An expanded set of genome-wide association studies of brain imaging phenotypes in UK Biobank.; Association analyses of 249,796 individuals reveal 18 new loci associated with body mass index.; Association of Myopia and Intraocular Pressure With Retinal Detachment in European Descent Participants of the UK Biobank Cohort: A Mendelian Randomization Study.; Association of a Schizophrenia-Risk Nonsynonymous Variant With Putamen Volume in Adolescents: A Voxelwise and Genome-Wide Association Study.; Association studies of up to 1.2 million individuals yield new insights into the genetic etiology of tobacco and alcohol use.; Biological Insights Into Muscular Strength: Genetic Findings in the UK Biobank.; Biological, clinical and population relevance of 95 loci for blood lipids.; Boosting Schizophrenia Genetics by Utilizing Genetic Overlap With Brain Morphology.; Characterising metabolomic signatures of lipid-modifying therapies through drug target mendelian randomisation.; Common schizophrenia alleles are enriched in mutation-intolerant genes and in regions under strong background selection.; Comparative genetic architectures of schizophrenia in East Asian and European populations.; Deciphering osteoarthritis genetics across 826,690 individuals from 9 populations.; Discovery and refinement of loci associated with lipid levels.; Discovery of 318 new risk loci for type 2 diabetes and related vascular outcomes among 1.4 million participants in a multi-ancestry meta-analysis.; Dissection of genetic variation and evidence for pleiotropy in male pattern baldness.; Epigenomic and transcriptomic analyses define core cell types, genes and targetable mechanisms for kidney disease.; Evaluating the relationship between circulating lipoprotein lipids and apolipoproteins with risk of coronary heart disease: A multivariable Mendelian randomisation analysis.; Exome Chip Meta-analysis Fine Maps Causal Variants and Elucidates the Genetic Architecture of Rare Coding Variants in Smoking and Alcohol Use.; Functional validity, role, and implications of heavy alcohol consumption genetic loci.; GWAS of allometric body-shape indices in UK Biobank identifies loci suggesting associations with morphogenesis, organogenesis, adrenal cell renewal and cancer.; Gene discovery and polygenic prediction from a genome-wide association study of educational attainment in 1.1 million individuals.; Genetic Relationships between Attention-Deficit/Hyperactivity Disorder, Autism Spectrum Disorder, and Intelligence.; Genetic analysis in European ancestry individuals identifies 517 loci associated with liver enzymes.; Genetic architecture of subcortical brain structures in 38,851 individuals.; Genetic evidence for different adiposity phenotypes and their opposing influence on ectopic fat and risk of cardiometabolic disease.; Genetic studies of body mass index yield new insights for obesity biology.; Genetic variants in novel pathways influence blood pressure and cardiovascular disease risk.; Genetically-Determined Serum Calcium Levels and Markers of Ventricular Repolarisation: A Mendelian Randomization Study in the UK Biobank.; Genetics of blood lipids among ~300,000 multi-ethnic participants of the Million Veteran Program.; Genome wide association study identifies genetic associations with perceived age.; Genome-Wide Association Study Meta-Analysis of the Alcohol Use Disorders Identification Test (AUDIT) in Two Population-Based Cohorts.; Genome-Wide Association Study of the Metabolic Syndrome in UK Biobank.; Genome-wide Association Analysis of Parkinson's Disease and Schizophrenia Reveals Shared Genetic Architecture and Identifies Novel Risk Loci.; Genome-wide Association Study Shows That Executive Functioning Is Influenced by GABAergic Processes and Is a Neurocognitive Genetic Correlate of Psychiatric Disorders.; Genome-wide and Mendelian randomisation studies of liver MRI yield insights into the pathogenesis of steatohepatitis.; Genome-wide association analyses of physical activity and sedentary behavior provide insights into underlying mechanisms and roles in disease prevention.; Genome-wide association analyses of risk tolerance and risky behaviors in over 1 million individuals identify hundreds of loci and shared genetic influences.; Genome-wide association analyses using electronic health records identify new loci influencing blood pressure variation.; Genome-wide association analysis identifies three new susceptibility loci for childhood body mass index.; Genome-wide association analysis of 19,629 individuals identifies variants influencing regional brain volumes and refines their genetic co-architecture with cognitive and mental health traits.; Genome-wide association and Mendelian randomization study of NT-proBNP in patients with acute coronary syndrome.; Genome-wide association meta-analysis in 269,867 individuals identifies new genetic and functional links to intelligence.; Genome-wide association studies and Mendelian randomization analyses for leisure sedentary behaviours.; Genome-wide association studies of brain imaging phenotypes in UK Biobank.; Genome-wide association study identifies 48 common genetic variants associated with handedness.; Genome-wide association study identifies genetic loci for self-reported habitual sleep duration supported by accelerometer-derived estimates.; Genome-wide association study identifies six new loci influencing pulse pressure and mean arterial pressure.; Genome-wide association study of alcohol consumption and use disorder in 274,424 individuals from multiple populations.; Genome-wide association study of medication-use and associated disease in the UK Biobank.; Genome-wide association study of schizophrenia in Ashkenazi Jews.; Genome-wide association study of self-reported walking pace suggests beneficial effects of brisk walking on health and survival.; Genome-wide discovery of genetic loci that uncouple excess adiposity from its comorbidities.; Genome-wide meta-analysis of 241,258 adults accounting for smoking behaviour identifies novel loci for obesity traits.; Genome-wide meta-analysis of insomnia prioritizes genes associated with metabolic and psychiatric pathways.; Genome-wide meta-analysis of muscle weakness identifies 15 susceptibility loci in older men and women.; Genome-wide meta-analysis of problematic alcohol use in 435,563 individuals yields insights into biology and relationships with other traits.; Genome-wide physical activity interactions in adiposity - A meta-analysis of 200,452 adults.; Genomics of body fat percentage may contribute to sex bias in anorexia nervosa.; High Blood Pressure and Intraocular Pressure: A Mendelian Randomization Study.; Identification of new therapeutic targets for osteoarthritis through genome-wide analyses of UK Biobank data.; Investigating the genetic architecture of noncognitive skills using GWAS-by-subtraction.; Large-scale GWAS of food liking reveals genetic determinants and genetic correlations with distinct neurophysiological traits.; Leveraging Polygenic Functional Enrichment to Improve GWAS Power.; Loss-of-function genomic variants highlight potential therapeutic targets for cardiovascular disease.; Mapping genomic loci implicates genes and synaptic biology in schizophrenia.; Meta-analysis identifies common and rare variants influencing blood pressure and overlapping with metabolic trait loci.; Meta-analysis of 542,934 subjects of European ancestry identifies new genes and mechanisms predisposing to refractive error and myopia.; Meta-analysis of genome-wide association studies for body fat distribution in 694,649 individuals of European ancestry.; Multi-Ancestry Genome-wide Association Study Accounting for Gene-Psychosocial Factor Interactions Identifies Novel Loci for Blood Pressure Traits.; Multi-ancestry genome-wide gene-smoking interaction study of 387,272 individuals identifies new loci associated with serum lipids.; Multi-trait analysis for genome-wide association study of five psychiatric disorders.; Multitrait genetic association analysis identifies 50 new risk loci for gastro-oesophageal reflux, seven new loci for Barrett's oesophagus and provides insights into clinical heterogeneity in reflux diagnosis.; Multivariate genome-wide association study on tissue-sensitive diffusion metrics highlights pathways that shape the human brain.; New alcohol-related genes suggest shared genetic mechanisms with neuropsychiatric disorders.; Novel Blood Pressure Locus and Gene Discovery Using Genome-Wide Association Study and Expression Data Sets From Blood and the Kidney.; Novel genetic associations for blood pressure identified via gene-alcohol interaction in up to 570K individuals across multiple ancestries.; Novel loci for childhood body mass index and shared heritability with adult cardiometabolic traits.; Ordered multinomial regression for genetic association analysis of ordinal phenotypes at Biobank scale.; Polygenic Hyperlipidemias and Coronary Artery Disease Risk.; Predicted loss and gain of function mutations in ACO1 are associated with erythropoiesis.; Protein-altering variants associated with body mass index implicate pathways that control energy intake and expenditure in obesity.; Shared Genetic and Experimental Links between Obesity-Related Traits and Asthma Subtypes in UK Biobank.; Shared Genetics and Causality Between Decaffeinated Coffee Consumption and Neuropsychiatric Diseases: A Large-Scale Genome-Wide Cross-Trait Analysis and Mendelian Randomization Analysis.; Shared heritability of human face and brain shape.; Strong impact of natural-selection-free heterogeneity in genetics of age-related phenotypes.; Study of 300,486 individuals identifies 148 independent genetic loci influencing general cognitive function.; Testosterone and socioeconomic position: Mendelian randomization in 306,248 men and women in UK Biobank.; The Genetic and Neural Substrates of Externalizing Behavior.; The Impact of Removing Former Drinkers from Genome-wide Association Studies of AUDIT-C.; The Influence of Age and Sex on Genetic Associations with Adult Body Size and Shape: A Large-Scale Genome-Wide Interaction Study.; The Polygenic and Monogenic Basis of Blood Traits and Diseases.; The genetic architecture of human cortical folding.; The genetic architecture of the human thalamus and its overlap with ten common brain disorders.; The genetics of blood pressure regulation and its target organs from association studies in 342,415 individuals.; The power of genetic diversity in genome-wide association studies of lipids.; Trans-ancestry meta-analyses identify rare and common variants associated with blood pressure and hypertension.; Trans-ethnic analysis of metabochip data identifies two new loci associated with BMI.; Trans-ethnic and Ancestry-Specific Blood-Cell Genetics in 746,667 Individuals from 5 Global Populations.; Trans-ethnic association study of blood pressure determinants in over 750,000 individuals.; Understanding the genetic determinants of the brain with MOSTest.; Urate, Blood Pressure, and Cardiovascular Disease: Evidence From Mendelian Randomization and Meta-Analysis of Clinical Trials.; Use of genetic variation to separate the effects of early and later life adiposity on disease risk: mendelian randomisation study.; Variants in the FTO and CDKAL1 loci have recessive effects on risk of obesity and type 2 diabetes, respectively.; Vertex-wise multivariate genome-wide association study identifies 780 unique genetic loci associated with cortical morphology.	109	Hematological measurement	platelet component distribution width	Hematological measurement	Measurement
SLC39A8	rs13107325	QC SWI-to-T1 linear alignment discrepancy	296	Cerebellum	1	A Genome Wide Association Study For Shoulder Impingement and Rotator Cuff Disease.; A Large Multi-ethnic Genome-Wide Association Study of Adult Body Mass Index Identifies Novel Loci.; A combined analysis of genetically correlated traits identifies 187 loci and a role for neurogenesis and myelination in intelligence.; A cross-population atlas of genetic associations for 220 human phenotypes.; A large electronic-health-record-based genome-wide study of serum lipids.; An expanded set of genome-wide association studies of brain imaging phenotypes in UK Biobank.; Association analyses of 249,796 individuals reveal 18 new loci associated with body mass index.; Association of Myopia and Intraocular Pressure With Retinal Detachment in European Descent Participants of the UK Biobank Cohort: A Mendelian Randomization Study.; Association of a Schizophrenia-Risk Nonsynonymous Variant With Putamen Volume in Adolescents: A Voxelwise and Genome-Wide Association Study.; Association studies of up to 1.2 million individuals yield new insights into the genetic etiology of tobacco and alcohol use.; Biological Insights Into Muscular Strength: Genetic Findings in the UK Biobank.; Biological, clinical and population relevance of 95 loci for blood lipids.; Boosting Schizophrenia Genetics by Utilizing Genetic Overlap With Brain Morphology.; Characterising metabolomic signatures of lipid-modifying therapies through drug target mendelian randomisation.; Common schizophrenia alleles are enriched in mutation-intolerant genes and in regions under strong background selection.; Comparative genetic architectures of schizophrenia in East Asian and European populations.; Deciphering osteoarthritis genetics across 826,690 individuals from 9 populations.; Discovery and refinement of loci associated with lipid levels.; Discovery of 318 new risk loci for type 2 diabetes and related vascular outcomes among 1.4 million participants in a multi-ancestry meta-analysis.; Dissection of genetic variation and evidence for pleiotropy in male pattern baldness.; Epigenomic and transcriptomic analyses define core cell types, genes and targetable mechanisms for kidney disease.; Evaluating the relationship between circulating lipoprotein lipids and apolipoproteins with risk of coronary heart disease: A multivariable Mendelian randomisation analysis.; Exome Chip Meta-analysis Fine Maps Causal Variants and Elucidates the Genetic Architecture of Rare Coding Variants in Smoking and Alcohol Use.; Functional validity, role, and implications of heavy alcohol consumption genetic loci.; GWAS of allometric body-shape indices in UK Biobank identifies loci suggesting associations with morphogenesis, organogenesis, adrenal cell renewal and cancer.; Gene discovery and polygenic prediction from a genome-wide association study of educational attainment in 1.1 million individuals.; Genetic Relationships between Attention-Deficit/Hyperactivity Disorder, Autism Spectrum Disorder, and Intelligence.; Genetic analysis in European ancestry individuals identifies 517 loci associated with liver enzymes.; Genetic architecture of subcortical brain structures in 38,851 individuals.; Genetic evidence for different adiposity phenotypes and their opposing influence on ectopic fat and risk of cardiometabolic disease.; Genetic studies of body mass index yield new insights for obesity biology.; Genetic variants in novel pathways influence blood pressure and cardiovascular disease risk.; Genetically-Determined Serum Calcium Levels and Markers of Ventricular Repolarisation: A Mendelian Randomization Study in the UK Biobank.; Genetics of blood lipids among ~300,000 multi-ethnic participants of the Million Veteran Program.; Genome wide association study identifies genetic associations with perceived age.; Genome-Wide Association Study Meta-Analysis of the Alcohol Use Disorders Identification Test (AUDIT) in Two Population-Based Cohorts.; Genome-Wide Association Study of the Metabolic Syndrome in UK Biobank.; Genome-wide Association Analysis of Parkinson's Disease and Schizophrenia Reveals Shared Genetic Architecture and Identifies Novel Risk Loci.; Genome-wide Association Study Shows That Executive Functioning Is Influenced by GABAergic Processes and Is a Neurocognitive Genetic Correlate of Psychiatric Disorders.; Genome-wide and Mendelian randomisation studies of liver MRI yield insights into the pathogenesis of steatohepatitis.; Genome-wide association analyses of physical activity and sedentary behavior provide insights into underlying mechanisms and roles in disease prevention.; Genome-wide association analyses of risk tolerance and risky behaviors in over 1 million individuals identify hundreds of loci and shared genetic influences.; Genome-wide association analyses using electronic health records identify new loci influencing blood pressure variation.; Genome-wide association analysis identifies three new susceptibility loci for childhood body mass index.; Genome-wide association analysis of 19,629 individuals identifies variants influencing regional brain volumes and refines their genetic co-architecture with cognitive and mental health traits.; Genome-wide association and Mendelian randomization study of NT-proBNP in patients with acute coronary syndrome.; Genome-wide association meta-analysis in 269,867 individuals identifies new genetic and functional links to intelligence.; Genome-wide association studies and Mendelian randomization analyses for leisure sedentary behaviours.; Genome-wide association studies of brain imaging phenotypes in UK Biobank.; Genome-wide association study identifies 48 common genetic variants associated with handedness.; Genome-wide association study identifies genetic loci for self-reported habitual sleep duration supported by accelerometer-derived estimates.; Genome-wide association study identifies six new loci influencing pulse pressure and mean arterial pressure.; Genome-wide association study of alcohol consumption and use disorder in 274,424 individuals from multiple populations.; Genome-wide association study of medication-use and associated disease in the UK Biobank.; Genome-wide association study of schizophrenia in Ashkenazi Jews.; Genome-wide association study of self-reported walking pace suggests beneficial effects of brisk walking on health and survival.; Genome-wide discovery of genetic loci that uncouple excess adiposity from its comorbidities.; Genome-wide meta-analysis of 241,258 adults accounting for smoking behaviour identifies novel loci for obesity traits.; Genome-wide meta-analysis of insomnia prioritizes genes associated with metabolic and psychiatric pathways.; Genome-wide meta-analysis of muscle weakness identifies 15 susceptibility loci in older men and women.; Genome-wide meta-analysis of problematic alcohol use in 435,563 individuals yields insights into biology and relationships with other traits.; Genome-wide physical activity interactions in adiposity - A meta-analysis of 200,452 adults.; Genomics of body fat percentage may contribute to sex bias in anorexia nervosa.; High Blood Pressure and Intraocular Pressure: A Mendelian Randomization Study.; Identification of new therapeutic targets for osteoarthritis through genome-wide analyses of UK Biobank data.; Investigating the genetic architecture of noncognitive skills using GWAS-by-subtraction.; Large-scale GWAS of food liking reveals genetic determinants and genetic correlations with distinct neurophysiological traits.; Leveraging Polygenic Functional Enrichment to Improve GWAS Power.; Loss-of-function genomic variants highlight potential therapeutic targets for cardiovascular disease.; Mapping genomic loci implicates genes and synaptic biology in schizophrenia.; Meta-analysis identifies common and rare variants influencing blood pressure and overlapping with metabolic trait loci.; Meta-analysis of 542,934 subjects of European ancestry identifies new genes and mechanisms predisposing to refractive error and myopia.; Meta-analysis of genome-wide association studies for body fat distribution in 694,649 individuals of European ancestry.; Multi-Ancestry Genome-wide Association Study Accounting for Gene-Psychosocial Factor Interactions Identifies Novel Loci for Blood Pressure Traits.; Multi-ancestry genome-wide gene-smoking interaction study of 387,272 individuals identifies new loci associated with serum lipids.; Multi-trait analysis for genome-wide association study of five psychiatric disorders.; Multitrait genetic association analysis identifies 50 new risk loci for gastro-oesophageal reflux, seven new loci for Barrett's oesophagus and provides insights into clinical heterogeneity in reflux diagnosis.; Multivariate genome-wide association study on tissue-sensitive diffusion metrics highlights pathways that shape the human brain.; New alcohol-related genes suggest shared genetic mechanisms with neuropsychiatric disorders.; Novel Blood Pressure Locus and Gene Discovery Using Genome-Wide Association Study and Expression Data Sets From Blood and the Kidney.; Novel genetic associations for blood pressure identified via gene-alcohol interaction in up to 570K individuals across multiple ancestries.; Novel loci for childhood body mass index and shared heritability with adult cardiometabolic traits.; Ordered multinomial regression for genetic association analysis of ordinal phenotypes at Biobank scale.; Polygenic Hyperlipidemias and Coronary Artery Disease Risk.; Predicted loss and gain of function mutations in ACO1 are associated with erythropoiesis.; Protein-altering variants associated with body mass index implicate pathways that control energy intake and expenditure in obesity.; Shared Genetic and Experimental Links between Obesity-Related Traits and Asthma Subtypes in UK Biobank.; Shared Genetics and Causality Between Decaffeinated Coffee Consumption and Neuropsychiatric Diseases: A Large-Scale Genome-Wide Cross-Trait Analysis and Mendelian Randomization Analysis.; Shared heritability of human face and brain shape.; Strong impact of natural-selection-free heterogeneity in genetics of age-related phenotypes.; Study of 300,486 individuals identifies 148 independent genetic loci influencing general cognitive function.; Testosterone and socioeconomic position: Mendelian randomization in 306,248 men and women in UK Biobank.; The Genetic and Neural Substrates of Externalizing Behavior.; The Impact of Removing Former Drinkers from Genome-wide Association Studies of AUDIT-C.; The Influence of Age and Sex on Genetic Associations with Adult Body Size and Shape: A Large-Scale Genome-Wide Interaction Study.; The Polygenic and Monogenic Basis of Blood Traits and Diseases.; The genetic architecture of human cortical folding.; The genetic architecture of the human thalamus and its overlap with ten common brain disorders.; The genetics of blood pressure regulation and its target organs from association studies in 342,415 individuals.; The power of genetic diversity in genome-wide association studies of lipids.; Trans-ancestry meta-analyses identify rare and common variants associated with blood pressure and hypertension.; Trans-ethnic analysis of metabochip data identifies two new loci associated with BMI.; Trans-ethnic and Ancestry-Specific Blood-Cell Genetics in 746,667 Individuals from 5 Global Populations.; Trans-ethnic association study of blood pressure determinants in over 750,000 individuals.; Understanding the genetic determinants of the brain with MOSTest.; Urate, Blood Pressure, and Cardiovascular Disease: Evidence From Mendelian Randomization and Meta-Analysis of Clinical Trials.; Use of genetic variation to separate the effects of early and later life adiposity on disease risk: mendelian randomisation study.; Variants in the FTO and CDKAL1 loci have recessive effects on risk of obesity and type 2 diabetes, respectively.; Vertex-wise multivariate genome-wide association study identifies 780 unique genetic loci associated with cortical morphology.	109	Other measurement	neuroimaging measurement	Neuroimaging measurement	Measurement
SLC39A8	rs13107325	Ratio of monounsaturated fatty acids to total fatty acids	296	Cerebellum	1	A Genome Wide Association Study For Shoulder Impingement and Rotator Cuff Disease.; A Large Multi-ethnic Genome-Wide Association Study of Adult Body Mass Index Identifies Novel Loci.; A combined analysis of genetically correlated traits identifies 187 loci and a role for neurogenesis and myelination in intelligence.; A cross-population atlas of genetic associations for 220 human phenotypes.; A large electronic-health-record-based genome-wide study of serum lipids.; An expanded set of genome-wide association studies of brain imaging phenotypes in UK Biobank.; Association analyses of 249,796 individuals reveal 18 new loci associated with body mass index.; Association of Myopia and Intraocular Pressure With Retinal Detachment in European Descent Participants of the UK Biobank Cohort: A Mendelian Randomization Study.; Association of a Schizophrenia-Risk Nonsynonymous Variant With Putamen Volume in Adolescents: A Voxelwise and Genome-Wide Association Study.; Association studies of up to 1.2 million individuals yield new insights into the genetic etiology of tobacco and alcohol use.; Biological Insights Into Muscular Strength: Genetic Findings in the UK Biobank.; Biological, clinical and population relevance of 95 loci for blood lipids.; Boosting Schizophrenia Genetics by Utilizing Genetic Overlap With Brain Morphology.; Characterising metabolomic signatures of lipid-modifying therapies through drug target mendelian randomisation.; Common schizophrenia alleles are enriched in mutation-intolerant genes and in regions under strong background selection.; Comparative genetic architectures of schizophrenia in East Asian and European populations.; Deciphering osteoarthritis genetics across 826,690 individuals from 9 populations.; Discovery and refinement of loci associated with lipid levels.; Discovery of 318 new risk loci for type 2 diabetes and related vascular outcomes among 1.4 million participants in a multi-ancestry meta-analysis.; Dissection of genetic variation and evidence for pleiotropy in male pattern baldness.; Epigenomic and transcriptomic analyses define core cell types, genes and targetable mechanisms for kidney disease.; Evaluating the relationship between circulating lipoprotein lipids and apolipoproteins with risk of coronary heart disease: A multivariable Mendelian randomisation analysis.; Exome Chip Meta-analysis Fine Maps Causal Variants and Elucidates the Genetic Architecture of Rare Coding Variants in Smoking and Alcohol Use.; Functional validity, role, and implications of heavy alcohol consumption genetic loci.; GWAS of allometric body-shape indices in UK Biobank identifies loci suggesting associations with morphogenesis, organogenesis, adrenal cell renewal and cancer.; Gene discovery and polygenic prediction from a genome-wide association study of educational attainment in 1.1 million individuals.; Genetic Relationships between Attention-Deficit/Hyperactivity Disorder, Autism Spectrum Disorder, and Intelligence.; Genetic analysis in European ancestry individuals identifies 517 loci associated with liver enzymes.; Genetic architecture of subcortical brain structures in 38,851 individuals.; Genetic evidence for different adiposity phenotypes and their opposing influence on ectopic fat and risk of cardiometabolic disease.; Genetic studies of body mass index yield new insights for obesity biology.; Genetic variants in novel pathways influence blood pressure and cardiovascular disease risk.; Genetically-Determined Serum Calcium Levels and Markers of Ventricular Repolarisation: A Mendelian Randomization Study in the UK Biobank.; Genetics of blood lipids among ~300,000 multi-ethnic participants of the Million Veteran Program.; Genome wide association study identifies genetic associations with perceived age.; Genome-Wide Association Study Meta-Analysis of the Alcohol Use Disorders Identification Test (AUDIT) in Two Population-Based Cohorts.; Genome-Wide Association Study of the Metabolic Syndrome in UK Biobank.; Genome-wide Association Analysis of Parkinson's Disease and Schizophrenia Reveals Shared Genetic Architecture and Identifies Novel Risk Loci.; Genome-wide Association Study Shows That Executive Functioning Is Influenced by GABAergic Processes and Is a Neurocognitive Genetic Correlate of Psychiatric Disorders.; Genome-wide and Mendelian randomisation studies of liver MRI yield insights into the pathogenesis of steatohepatitis.; Genome-wide association analyses of physical activity and sedentary behavior provide insights into underlying mechanisms and roles in disease prevention.; Genome-wide association analyses of risk tolerance and risky behaviors in over 1 million individuals identify hundreds of loci and shared genetic influences.; Genome-wide association analyses using electronic health records identify new loci influencing blood pressure variation.; Genome-wide association analysis identifies three new susceptibility loci for childhood body mass index.; Genome-wide association analysis of 19,629 individuals identifies variants influencing regional brain volumes and refines their genetic co-architecture with cognitive and mental health traits.; Genome-wide association and Mendelian randomization study of NT-proBNP in patients with acute coronary syndrome.; Genome-wide association meta-analysis in 269,867 individuals identifies new genetic and functional links to intelligence.; Genome-wide association studies and Mendelian randomization analyses for leisure sedentary behaviours.; Genome-wide association studies of brain imaging phenotypes in UK Biobank.; Genome-wide association study identifies 48 common genetic variants associated with handedness.; Genome-wide association study identifies genetic loci for self-reported habitual sleep duration supported by accelerometer-derived estimates.; Genome-wide association study identifies six new loci influencing pulse pressure and mean arterial pressure.; Genome-wide association study of alcohol consumption and use disorder in 274,424 individuals from multiple populations.; Genome-wide association study of medication-use and associated disease in the UK Biobank.; Genome-wide association study of schizophrenia in Ashkenazi Jews.; Genome-wide association study of self-reported walking pace suggests beneficial effects of brisk walking on health and survival.; Genome-wide discovery of genetic loci that uncouple excess adiposity from its comorbidities.; Genome-wide meta-analysis of 241,258 adults accounting for smoking behaviour identifies novel loci for obesity traits.; Genome-wide meta-analysis of insomnia prioritizes genes associated with metabolic and psychiatric pathways.; Genome-wide meta-analysis of muscle weakness identifies 15 susceptibility loci in older men and women.; Genome-wide meta-analysis of problematic alcohol use in 435,563 individuals yields insights into biology and relationships with other traits.; Genome-wide physical activity interactions in adiposity - A meta-analysis of 200,452 adults.; Genomics of body fat percentage may contribute to sex bias in anorexia nervosa.; High Blood Pressure and Intraocular Pressure: A Mendelian Randomization Study.; Identification of new therapeutic targets for osteoarthritis through genome-wide analyses of UK Biobank data.; Investigating the genetic architecture of noncognitive skills using GWAS-by-subtraction.; Large-scale GWAS of food liking reveals genetic determinants and genetic correlations with distinct neurophysiological traits.; Leveraging Polygenic Functional Enrichment to Improve GWAS Power.; Loss-of-function genomic variants highlight potential therapeutic targets for cardiovascular disease.; Mapping genomic loci implicates genes and synaptic biology in schizophrenia.; Meta-analysis identifies common and rare variants influencing blood pressure and overlapping with metabolic trait loci.; Meta-analysis of 542,934 subjects of European ancestry identifies new genes and mechanisms predisposing to refractive error and myopia.; Meta-analysis of genome-wide association studies for body fat distribution in 694,649 individuals of European ancestry.; Multi-Ancestry Genome-wide Association Study Accounting for Gene-Psychosocial Factor Interactions Identifies Novel Loci for Blood Pressure Traits.; Multi-ancestry genome-wide gene-smoking interaction study of 387,272 individuals identifies new loci associated with serum lipids.; Multi-trait analysis for genome-wide association study of five psychiatric disorders.; Multitrait genetic association analysis identifies 50 new risk loci for gastro-oesophageal reflux, seven new loci for Barrett's oesophagus and provides insights into clinical heterogeneity in reflux diagnosis.; Multivariate genome-wide association study on tissue-sensitive diffusion metrics highlights pathways that shape the human brain.; New alcohol-related genes suggest shared genetic mechanisms with neuropsychiatric disorders.; Novel Blood Pressure Locus and Gene Discovery Using Genome-Wide Association Study and Expression Data Sets From Blood and the Kidney.; Novel genetic associations for blood pressure identified via gene-alcohol interaction in up to 570K individuals across multiple ancestries.; Novel loci for childhood body mass index and shared heritability with adult cardiometabolic traits.; Ordered multinomial regression for genetic association analysis of ordinal phenotypes at Biobank scale.; Polygenic Hyperlipidemias and Coronary Artery Disease Risk.; Predicted loss and gain of function mutations in ACO1 are associated with erythropoiesis.; Protein-altering variants associated with body mass index implicate pathways that control energy intake and expenditure in obesity.; Shared Genetic and Experimental Links between Obesity-Related Traits and Asthma Subtypes in UK Biobank.; Shared Genetics and Causality Between Decaffeinated Coffee Consumption and Neuropsychiatric Diseases: A Large-Scale Genome-Wide Cross-Trait Analysis and Mendelian Randomization Analysis.; Shared heritability of human face and brain shape.; Strong impact of natural-selection-free heterogeneity in genetics of age-related phenotypes.; Study of 300,486 individuals identifies 148 independent genetic loci influencing general cognitive function.; Testosterone and socioeconomic position: Mendelian randomization in 306,248 men and women in UK Biobank.; The Genetic and Neural Substrates of Externalizing Behavior.; The Impact of Removing Former Drinkers from Genome-wide Association Studies of AUDIT-C.; The Influence of Age and Sex on Genetic Associations with Adult Body Size and Shape: A Large-Scale Genome-Wide Interaction Study.; The Polygenic and Monogenic Basis of Blood Traits and Diseases.; The genetic architecture of human cortical folding.; The genetic architecture of the human thalamus and its overlap with ten common brain disorders.; The genetics of blood pressure regulation and its target organs from association studies in 342,415 individuals.; The power of genetic diversity in genome-wide association studies of lipids.; Trans-ancestry meta-analyses identify rare and common variants associated with blood pressure and hypertension.; Trans-ethnic analysis of metabochip data identifies two new loci associated with BMI.; Trans-ethnic and Ancestry-Specific Blood-Cell Genetics in 746,667 Individuals from 5 Global Populations.; Trans-ethnic association study of blood pressure determinants in over 750,000 individuals.; Understanding the genetic determinants of the brain with MOSTest.; Urate, Blood Pressure, and Cardiovascular Disease: Evidence From Mendelian Randomization and Meta-Analysis of Clinical Trials.; Use of genetic variation to separate the effects of early and later life adiposity on disease risk: mendelian randomisation study.; Variants in the FTO and CDKAL1 loci have recessive effects on risk of obesity and type 2 diabetes, respectively.; Vertex-wise multivariate genome-wide association study identifies 780 unique genetic loci associated with cortical morphology.	109	Other measurement	fatty acid amount	Metabolite measurement	Measurement
SLC39A8	rs13107325	Ratio of triglycerides to phosphoglycerides	296	Cerebellum	1	A Genome Wide Association Study For Shoulder Impingement and Rotator Cuff Disease.; A Large Multi-ethnic Genome-Wide Association Study of Adult Body Mass Index Identifies Novel Loci.; A combined analysis of genetically correlated traits identifies 187 loci and a role for neurogenesis and myelination in intelligence.; A cross-population atlas of genetic associations for 220 human phenotypes.; A large electronic-health-record-based genome-wide study of serum lipids.; An expanded set of genome-wide association studies of brain imaging phenotypes in UK Biobank.; Association analyses of 249,796 individuals reveal 18 new loci associated with body mass index.; Association of Myopia and Intraocular Pressure With Retinal Detachment in European Descent Participants of the UK Biobank Cohort: A Mendelian Randomization Study.; Association of a Schizophrenia-Risk Nonsynonymous Variant With Putamen Volume in Adolescents: A Voxelwise and Genome-Wide Association Study.; Association studies of up to 1.2 million individuals yield new insights into the genetic etiology of tobacco and alcohol use.; Biological Insights Into Muscular Strength: Genetic Findings in the UK Biobank.; Biological, clinical and population relevance of 95 loci for blood lipids.; Boosting Schizophrenia Genetics by Utilizing Genetic Overlap With Brain Morphology.; Characterising metabolomic signatures of lipid-modifying therapies through drug target mendelian randomisation.; Common schizophrenia alleles are enriched in mutation-intolerant genes and in regions under strong background selection.; Comparative genetic architectures of schizophrenia in East Asian and European populations.; Deciphering osteoarthritis genetics across 826,690 individuals from 9 populations.; Discovery and refinement of loci associated with lipid levels.; Discovery of 318 new risk loci for type 2 diabetes and related vascular outcomes among 1.4 million participants in a multi-ancestry meta-analysis.; Dissection of genetic variation and evidence for pleiotropy in male pattern baldness.; Epigenomic and transcriptomic analyses define core cell types, genes and targetable mechanisms for kidney disease.; Evaluating the relationship between circulating lipoprotein lipids and apolipoproteins with risk of coronary heart disease: A multivariable Mendelian randomisation analysis.; Exome Chip Meta-analysis Fine Maps Causal Variants and Elucidates the Genetic Architecture of Rare Coding Variants in Smoking and Alcohol Use.; Functional validity, role, and implications of heavy alcohol consumption genetic loci.; GWAS of allometric body-shape indices in UK Biobank identifies loci suggesting associations with morphogenesis, organogenesis, adrenal cell renewal and cancer.; Gene discovery and polygenic prediction from a genome-wide association study of educational attainment in 1.1 million individuals.; Genetic Relationships between Attention-Deficit/Hyperactivity Disorder, Autism Spectrum Disorder, and Intelligence.; Genetic analysis in European ancestry individuals identifies 517 loci associated with liver enzymes.; Genetic architecture of subcortical brain structures in 38,851 individuals.; Genetic evidence for different adiposity phenotypes and their opposing influence on ectopic fat and risk of cardiometabolic disease.; Genetic studies of body mass index yield new insights for obesity biology.; Genetic variants in novel pathways influence blood pressure and cardiovascular disease risk.; Genetically-Determined Serum Calcium Levels and Markers of Ventricular Repolarisation: A Mendelian Randomization Study in the UK Biobank.; Genetics of blood lipids among ~300,000 multi-ethnic participants of the Million Veteran Program.; Genome wide association study identifies genetic associations with perceived age.; Genome-Wide Association Study Meta-Analysis of the Alcohol Use Disorders Identification Test (AUDIT) in Two Population-Based Cohorts.; Genome-Wide Association Study of the Metabolic Syndrome in UK Biobank.; Genome-wide Association Analysis of Parkinson's Disease and Schizophrenia Reveals Shared Genetic Architecture and Identifies Novel Risk Loci.; Genome-wide Association Study Shows That Executive Functioning Is Influenced by GABAergic Processes and Is a Neurocognitive Genetic Correlate of Psychiatric Disorders.; Genome-wide and Mendelian randomisation studies of liver MRI yield insights into the pathogenesis of steatohepatitis.; Genome-wide association analyses of physical activity and sedentary behavior provide insights into underlying mechanisms and roles in disease prevention.; Genome-wide association analyses of risk tolerance and risky behaviors in over 1 million individuals identify hundreds of loci and shared genetic influences.; Genome-wide association analyses using electronic health records identify new loci influencing blood pressure variation.; Genome-wide association analysis identifies three new susceptibility loci for childhood body mass index.; Genome-wide association analysis of 19,629 individuals identifies variants influencing regional brain volumes and refines their genetic co-architecture with cognitive and mental health traits.; Genome-wide association and Mendelian randomization study of NT-proBNP in patients with acute coronary syndrome.; Genome-wide association meta-analysis in 269,867 individuals identifies new genetic and functional links to intelligence.; Genome-wide association studies and Mendelian randomization analyses for leisure sedentary behaviours.; Genome-wide association studies of brain imaging phenotypes in UK Biobank.; Genome-wide association study identifies 48 common genetic variants associated with handedness.; Genome-wide association study identifies genetic loci for self-reported habitual sleep duration supported by accelerometer-derived estimates.; Genome-wide association study identifies six new loci influencing pulse pressure and mean arterial pressure.; Genome-wide association study of alcohol consumption and use disorder in 274,424 individuals from multiple populations.; Genome-wide association study of medication-use and associated disease in the UK Biobank.; Genome-wide association study of schizophrenia in Ashkenazi Jews.; Genome-wide association study of self-reported walking pace suggests beneficial effects of brisk walking on health and survival.; Genome-wide discovery of genetic loci that uncouple excess adiposity from its comorbidities.; Genome-wide meta-analysis of 241,258 adults accounting for smoking behaviour identifies novel loci for obesity traits.; Genome-wide meta-analysis of insomnia prioritizes genes associated with metabolic and psychiatric pathways.; Genome-wide meta-analysis of muscle weakness identifies 15 susceptibility loci in older men and women.; Genome-wide meta-analysis of problematic alcohol use in 435,563 individuals yields insights into biology and relationships with other traits.; Genome-wide physical activity interactions in adiposity - A meta-analysis of 200,452 adults.; Genomics of body fat percentage may contribute to sex bias in anorexia nervosa.; High Blood Pressure and Intraocular Pressure: A Mendelian Randomization Study.; Identification of new therapeutic targets for osteoarthritis through genome-wide analyses of UK Biobank data.; Investigating the genetic architecture of noncognitive skills using GWAS-by-subtraction.; Large-scale GWAS of food liking reveals genetic determinants and genetic correlations with distinct neurophysiological traits.; Leveraging Polygenic Functional Enrichment to Improve GWAS Power.; Loss-of-function genomic variants highlight potential therapeutic targets for cardiovascular disease.; Mapping genomic loci implicates genes and synaptic biology in schizophrenia.; Meta-analysis identifies common and rare variants influencing blood pressure and overlapping with metabolic trait loci.; Meta-analysis of 542,934 subjects of European ancestry identifies new genes and mechanisms predisposing to refractive error and myopia.; Meta-analysis of genome-wide association studies for body fat distribution in 694,649 individuals of European ancestry.; Multi-Ancestry Genome-wide Association Study Accounting for Gene-Psychosocial Factor Interactions Identifies Novel Loci for Blood Pressure Traits.; Multi-ancestry genome-wide gene-smoking interaction study of 387,272 individuals identifies new loci associated with serum lipids.; Multi-trait analysis for genome-wide association study of five psychiatric disorders.; Multitrait genetic association analysis identifies 50 new risk loci for gastro-oesophageal reflux, seven new loci for Barrett's oesophagus and provides insights into clinical heterogeneity in reflux diagnosis.; Multivariate genome-wide association study on tissue-sensitive diffusion metrics highlights pathways that shape the human brain.; New alcohol-related genes suggest shared genetic mechanisms with neuropsychiatric disorders.; Novel Blood Pressure Locus and Gene Discovery Using Genome-Wide Association Study and Expression Data Sets From Blood and the Kidney.; Novel genetic associations for blood pressure identified via gene-alcohol interaction in up to 570K individuals across multiple ancestries.; Novel loci for childhood body mass index and shared heritability with adult cardiometabolic traits.; Ordered multinomial regression for genetic association analysis of ordinal phenotypes at Biobank scale.; Polygenic Hyperlipidemias and Coronary Artery Disease Risk.; Predicted loss and gain of function mutations in ACO1 are associated with erythropoiesis.; Protein-altering variants associated with body mass index implicate pathways that control energy intake and expenditure in obesity.; Shared Genetic and Experimental Links between Obesity-Related Traits and Asthma Subtypes in UK Biobank.; Shared Genetics and Causality Between Decaffeinated Coffee Consumption and Neuropsychiatric Diseases: A Large-Scale Genome-Wide Cross-Trait Analysis and Mendelian Randomization Analysis.; Shared heritability of human face and brain shape.; Strong impact of natural-selection-free heterogeneity in genetics of age-related phenotypes.; Study of 300,486 individuals identifies 148 independent genetic loci influencing general cognitive function.; Testosterone and socioeconomic position: Mendelian randomization in 306,248 men and women in UK Biobank.; The Genetic and Neural Substrates of Externalizing Behavior.; The Impact of Removing Former Drinkers from Genome-wide Association Studies of AUDIT-C.; The Influence of Age and Sex on Genetic Associations with Adult Body Size and Shape: A Large-Scale Genome-Wide Interaction Study.; The Polygenic and Monogenic Basis of Blood Traits and Diseases.; The genetic architecture of human cortical folding.; The genetic architecture of the human thalamus and its overlap with ten common brain disorders.; The genetics of blood pressure regulation and its target organs from association studies in 342,415 individuals.; The power of genetic diversity in genome-wide association studies of lipids.; Trans-ancestry meta-analyses identify rare and common variants associated with blood pressure and hypertension.; Trans-ethnic analysis of metabochip data identifies two new loci associated with BMI.; Trans-ethnic and Ancestry-Specific Blood-Cell Genetics in 746,667 Individuals from 5 Global Populations.; Trans-ethnic association study of blood pressure determinants in over 750,000 individuals.; Understanding the genetic determinants of the brain with MOSTest.; Urate, Blood Pressure, and Cardiovascular Disease: Evidence From Mendelian Randomization and Meta-Analysis of Clinical Trials.; Use of genetic variation to separate the effects of early and later life adiposity on disease risk: mendelian randomisation study.; Variants in the FTO and CDKAL1 loci have recessive effects on risk of obesity and type 2 diabetes, respectively.; Vertex-wise multivariate genome-wide association study identifies 780 unique genetic loci associated with cortical morphology.	109	Lipid or lipoprotein measurement	triglyceride measurement	Lipid or lipoprotein measurement	Measurement
SLC39A8	rs13107325	Red blood cell count	296	Cerebellum	1	A Genome Wide Association Study For Shoulder Impingement and Rotator Cuff Disease.; A Large Multi-ethnic Genome-Wide Association Study of Adult Body Mass Index Identifies Novel Loci.; A combined analysis of genetically correlated traits identifies 187 loci and a role for neurogenesis and myelination in intelligence.; A cross-population atlas of genetic associations for 220 human phenotypes.; A large electronic-health-record-based genome-wide study of serum lipids.; An expanded set of genome-wide association studies of brain imaging phenotypes in UK Biobank.; Association analyses of 249,796 individuals reveal 18 new loci associated with body mass index.; Association of Myopia and Intraocular Pressure With Retinal Detachment in European Descent Participants of the UK Biobank Cohort: A Mendelian Randomization Study.; Association of a Schizophrenia-Risk Nonsynonymous Variant With Putamen Volume in Adolescents: A Voxelwise and Genome-Wide Association Study.; Association studies of up to 1.2 million individuals yield new insights into the genetic etiology of tobacco and alcohol use.; Biological Insights Into Muscular Strength: Genetic Findings in the UK Biobank.; Biological, clinical and population relevance of 95 loci for blood lipids.; Boosting Schizophrenia Genetics by Utilizing Genetic Overlap With Brain Morphology.; Characterising metabolomic signatures of lipid-modifying therapies through drug target mendelian randomisation.; Common schizophrenia alleles are enriched in mutation-intolerant genes and in regions under strong background selection.; Comparative genetic architectures of schizophrenia in East Asian and European populations.; Deciphering osteoarthritis genetics across 826,690 individuals from 9 populations.; Discovery and refinement of loci associated with lipid levels.; Discovery of 318 new risk loci for type 2 diabetes and related vascular outcomes among 1.4 million participants in a multi-ancestry meta-analysis.; Dissection of genetic variation and evidence for pleiotropy in male pattern baldness.; Epigenomic and transcriptomic analyses define core cell types, genes and targetable mechanisms for kidney disease.; Evaluating the relationship between circulating lipoprotein lipids and apolipoproteins with risk of coronary heart disease: A multivariable Mendelian randomisation analysis.; Exome Chip Meta-analysis Fine Maps Causal Variants and Elucidates the Genetic Architecture of Rare Coding Variants in Smoking and Alcohol Use.; Functional validity, role, and implications of heavy alcohol consumption genetic loci.; GWAS of allometric body-shape indices in UK Biobank identifies loci suggesting associations with morphogenesis, organogenesis, adrenal cell renewal and cancer.; Gene discovery and polygenic prediction from a genome-wide association study of educational attainment in 1.1 million individuals.; Genetic Relationships between Attention-Deficit/Hyperactivity Disorder, Autism Spectrum Disorder, and Intelligence.; Genetic analysis in European ancestry individuals identifies 517 loci associated with liver enzymes.; Genetic architecture of subcortical brain structures in 38,851 individuals.; Genetic evidence for different adiposity phenotypes and their opposing influence on ectopic fat and risk of cardiometabolic disease.; Genetic studies of body mass index yield new insights for obesity biology.; Genetic variants in novel pathways influence blood pressure and cardiovascular disease risk.; Genetically-Determined Serum Calcium Levels and Markers of Ventricular Repolarisation: A Mendelian Randomization Study in the UK Biobank.; Genetics of blood lipids among ~300,000 multi-ethnic participants of the Million Veteran Program.; Genome wide association study identifies genetic associations with perceived age.; Genome-Wide Association Study Meta-Analysis of the Alcohol Use Disorders Identification Test (AUDIT) in Two Population-Based Cohorts.; Genome-Wide Association Study of the Metabolic Syndrome in UK Biobank.; Genome-wide Association Analysis of Parkinson's Disease and Schizophrenia Reveals Shared Genetic Architecture and Identifies Novel Risk Loci.; Genome-wide Association Study Shows That Executive Functioning Is Influenced by GABAergic Processes and Is a Neurocognitive Genetic Correlate of Psychiatric Disorders.; Genome-wide and Mendelian randomisation studies of liver MRI yield insights into the pathogenesis of steatohepatitis.; Genome-wide association analyses of physical activity and sedentary behavior provide insights into underlying mechanisms and roles in disease prevention.; Genome-wide association analyses of risk tolerance and risky behaviors in over 1 million individuals identify hundreds of loci and shared genetic influences.; Genome-wide association analyses using electronic health records identify new loci influencing blood pressure variation.; Genome-wide association analysis identifies three new susceptibility loci for childhood body mass index.; Genome-wide association analysis of 19,629 individuals identifies variants influencing regional brain volumes and refines their genetic co-architecture with cognitive and mental health traits.; Genome-wide association and Mendelian randomization study of NT-proBNP in patients with acute coronary syndrome.; Genome-wide association meta-analysis in 269,867 individuals identifies new genetic and functional links to intelligence.; Genome-wide association studies and Mendelian randomization analyses for leisure sedentary behaviours.; Genome-wide association studies of brain imaging phenotypes in UK Biobank.; Genome-wide association study identifies 48 common genetic variants associated with handedness.; Genome-wide association study identifies genetic loci for self-reported habitual sleep duration supported by accelerometer-derived estimates.; Genome-wide association study identifies six new loci influencing pulse pressure and mean arterial pressure.; Genome-wide association study of alcohol consumption and use disorder in 274,424 individuals from multiple populations.; Genome-wide association study of medication-use and associated disease in the UK Biobank.; Genome-wide association study of schizophrenia in Ashkenazi Jews.; Genome-wide association study of self-reported walking pace suggests beneficial effects of brisk walking on health and survival.; Genome-wide discovery of genetic loci that uncouple excess adiposity from its comorbidities.; Genome-wide meta-analysis of 241,258 adults accounting for smoking behaviour identifies novel loci for obesity traits.; Genome-wide meta-analysis of insomnia prioritizes genes associated with metabolic and psychiatric pathways.; Genome-wide meta-analysis of muscle weakness identifies 15 susceptibility loci in older men and women.; Genome-wide meta-analysis of problematic alcohol use in 435,563 individuals yields insights into biology and relationships with other traits.; Genome-wide physical activity interactions in adiposity - A meta-analysis of 200,452 adults.; Genomics of body fat percentage may contribute to sex bias in anorexia nervosa.; High Blood Pressure and Intraocular Pressure: A Mendelian Randomization Study.; Identification of new therapeutic targets for osteoarthritis through genome-wide analyses of UK Biobank data.; Investigating the genetic architecture of noncognitive skills using GWAS-by-subtraction.; Large-scale GWAS of food liking reveals genetic determinants and genetic correlations with distinct neurophysiological traits.; Leveraging Polygenic Functional Enrichment to Improve GWAS Power.; Loss-of-function genomic variants highlight potential therapeutic targets for cardiovascular disease.; Mapping genomic loci implicates genes and synaptic biology in schizophrenia.; Meta-analysis identifies common and rare variants influencing blood pressure and overlapping with metabolic trait loci.; Meta-analysis of 542,934 subjects of European ancestry identifies new genes and mechanisms predisposing to refractive error and myopia.; Meta-analysis of genome-wide association studies for body fat distribution in 694,649 individuals of European ancestry.; Multi-Ancestry Genome-wide Association Study Accounting for Gene-Psychosocial Factor Interactions Identifies Novel Loci for Blood Pressure Traits.; Multi-ancestry genome-wide gene-smoking interaction study of 387,272 individuals identifies new loci associated with serum lipids.; Multi-trait analysis for genome-wide association study of five psychiatric disorders.; Multitrait genetic association analysis identifies 50 new risk loci for gastro-oesophageal reflux, seven new loci for Barrett's oesophagus and provides insights into clinical heterogeneity in reflux diagnosis.; Multivariate genome-wide association study on tissue-sensitive diffusion metrics highlights pathways that shape the human brain.; New alcohol-related genes suggest shared genetic mechanisms with neuropsychiatric disorders.; Novel Blood Pressure Locus and Gene Discovery Using Genome-Wide Association Study and Expression Data Sets From Blood and the Kidney.; Novel genetic associations for blood pressure identified via gene-alcohol interaction in up to 570K individuals across multiple ancestries.; Novel loci for childhood body mass index and shared heritability with adult cardiometabolic traits.; Ordered multinomial regression for genetic association analysis of ordinal phenotypes at Biobank scale.; Polygenic Hyperlipidemias and Coronary Artery Disease Risk.; Predicted loss and gain of function mutations in ACO1 are associated with erythropoiesis.; Protein-altering variants associated with body mass index implicate pathways that control energy intake and expenditure in obesity.; Shared Genetic and Experimental Links between Obesity-Related Traits and Asthma Subtypes in UK Biobank.; Shared Genetics and Causality Between Decaffeinated Coffee Consumption and Neuropsychiatric Diseases: A Large-Scale Genome-Wide Cross-Trait Analysis and Mendelian Randomization Analysis.; Shared heritability of human face and brain shape.; Strong impact of natural-selection-free heterogeneity in genetics of age-related phenotypes.; Study of 300,486 individuals identifies 148 independent genetic loci influencing general cognitive function.; Testosterone and socioeconomic position: Mendelian randomization in 306,248 men and women in UK Biobank.; The Genetic and Neural Substrates of Externalizing Behavior.; The Impact of Removing Former Drinkers from Genome-wide Association Studies of AUDIT-C.; The Influence of Age and Sex on Genetic Associations with Adult Body Size and Shape: A Large-Scale Genome-Wide Interaction Study.; The Polygenic and Monogenic Basis of Blood Traits and Diseases.; The genetic architecture of human cortical folding.; The genetic architecture of the human thalamus and its overlap with ten common brain disorders.; The genetics of blood pressure regulation and its target organs from association studies in 342,415 individuals.; The power of genetic diversity in genome-wide association studies of lipids.; Trans-ancestry meta-analyses identify rare and common variants associated with blood pressure and hypertension.; Trans-ethnic analysis of metabochip data identifies two new loci associated with BMI.; Trans-ethnic and Ancestry-Specific Blood-Cell Genetics in 746,667 Individuals from 5 Global Populations.; Trans-ethnic association study of blood pressure determinants in over 750,000 individuals.; Understanding the genetic determinants of the brain with MOSTest.; Urate, Blood Pressure, and Cardiovascular Disease: Evidence From Mendelian Randomization and Meta-Analysis of Clinical Trials.; Use of genetic variation to separate the effects of early and later life adiposity on disease risk: mendelian randomisation study.; Variants in the FTO and CDKAL1 loci have recessive effects on risk of obesity and type 2 diabetes, respectively.; Vertex-wise multivariate genome-wide association study identifies 780 unique genetic loci associated with cortical morphology.	109	Other measurement	red blood cell density	Hematological measurement	Measurement
SLC39A8	rs13107325	Refractive error	296	Cerebellum	1	A Genome Wide Association Study For Shoulder Impingement and Rotator Cuff Disease.; A Large Multi-ethnic Genome-Wide Association Study of Adult Body Mass Index Identifies Novel Loci.; A combined analysis of genetically correlated traits identifies 187 loci and a role for neurogenesis and myelination in intelligence.; A cross-population atlas of genetic associations for 220 human phenotypes.; A large electronic-health-record-based genome-wide study of serum lipids.; An expanded set of genome-wide association studies of brain imaging phenotypes in UK Biobank.; Association analyses of 249,796 individuals reveal 18 new loci associated with body mass index.; Association of Myopia and Intraocular Pressure With Retinal Detachment in European Descent Participants of the UK Biobank Cohort: A Mendelian Randomization Study.; Association of a Schizophrenia-Risk Nonsynonymous Variant With Putamen Volume in Adolescents: A Voxelwise and Genome-Wide Association Study.; Association studies of up to 1.2 million individuals yield new insights into the genetic etiology of tobacco and alcohol use.; Biological Insights Into Muscular Strength: Genetic Findings in the UK Biobank.; Biological, clinical and population relevance of 95 loci for blood lipids.; Boosting Schizophrenia Genetics by Utilizing Genetic Overlap With Brain Morphology.; Characterising metabolomic signatures of lipid-modifying therapies through drug target mendelian randomisation.; Common schizophrenia alleles are enriched in mutation-intolerant genes and in regions under strong background selection.; Comparative genetic architectures of schizophrenia in East Asian and European populations.; Deciphering osteoarthritis genetics across 826,690 individuals from 9 populations.; Discovery and refinement of loci associated with lipid levels.; Discovery of 318 new risk loci for type 2 diabetes and related vascular outcomes among 1.4 million participants in a multi-ancestry meta-analysis.; Dissection of genetic variation and evidence for pleiotropy in male pattern baldness.; Epigenomic and transcriptomic analyses define core cell types, genes and targetable mechanisms for kidney disease.; Evaluating the relationship between circulating lipoprotein lipids and apolipoproteins with risk of coronary heart disease: A multivariable Mendelian randomisation analysis.; Exome Chip Meta-analysis Fine Maps Causal Variants and Elucidates the Genetic Architecture of Rare Coding Variants in Smoking and Alcohol Use.; Functional validity, role, and implications of heavy alcohol consumption genetic loci.; GWAS of allometric body-shape indices in UK Biobank identifies loci suggesting associations with morphogenesis, organogenesis, adrenal cell renewal and cancer.; Gene discovery and polygenic prediction from a genome-wide association study of educational attainment in 1.1 million individuals.; Genetic Relationships between Attention-Deficit/Hyperactivity Disorder, Autism Spectrum Disorder, and Intelligence.; Genetic analysis in European ancestry individuals identifies 517 loci associated with liver enzymes.; Genetic architecture of subcortical brain structures in 38,851 individuals.; Genetic evidence for different adiposity phenotypes and their opposing influence on ectopic fat and risk of cardiometabolic disease.; Genetic studies of body mass index yield new insights for obesity biology.; Genetic variants in novel pathways influence blood pressure and cardiovascular disease risk.; Genetically-Determined Serum Calcium Levels and Markers of Ventricular Repolarisation: A Mendelian Randomization Study in the UK Biobank.; Genetics of blood lipids among ~300,000 multi-ethnic participants of the Million Veteran Program.; Genome wide association study identifies genetic associations with perceived age.; Genome-Wide Association Study Meta-Analysis of the Alcohol Use Disorders Identification Test (AUDIT) in Two Population-Based Cohorts.; Genome-Wide Association Study of the Metabolic Syndrome in UK Biobank.; Genome-wide Association Analysis of Parkinson's Disease and Schizophrenia Reveals Shared Genetic Architecture and Identifies Novel Risk Loci.; Genome-wide Association Study Shows That Executive Functioning Is Influenced by GABAergic Processes and Is a Neurocognitive Genetic Correlate of Psychiatric Disorders.; Genome-wide and Mendelian randomisation studies of liver MRI yield insights into the pathogenesis of steatohepatitis.; Genome-wide association analyses of physical activity and sedentary behavior provide insights into underlying mechanisms and roles in disease prevention.; Genome-wide association analyses of risk tolerance and risky behaviors in over 1 million individuals identify hundreds of loci and shared genetic influences.; Genome-wide association analyses using electronic health records identify new loci influencing blood pressure variation.; Genome-wide association analysis identifies three new susceptibility loci for childhood body mass index.; Genome-wide association analysis of 19,629 individuals identifies variants influencing regional brain volumes and refines their genetic co-architecture with cognitive and mental health traits.; Genome-wide association and Mendelian randomization study of NT-proBNP in patients with acute coronary syndrome.; Genome-wide association meta-analysis in 269,867 individuals identifies new genetic and functional links to intelligence.; Genome-wide association studies and Mendelian randomization analyses for leisure sedentary behaviours.; Genome-wide association studies of brain imaging phenotypes in UK Biobank.; Genome-wide association study identifies 48 common genetic variants associated with handedness.; Genome-wide association study identifies genetic loci for self-reported habitual sleep duration supported by accelerometer-derived estimates.; Genome-wide association study identifies six new loci influencing pulse pressure and mean arterial pressure.; Genome-wide association study of alcohol consumption and use disorder in 274,424 individuals from multiple populations.; Genome-wide association study of medication-use and associated disease in the UK Biobank.; Genome-wide association study of schizophrenia in Ashkenazi Jews.; Genome-wide association study of self-reported walking pace suggests beneficial effects of brisk walking on health and survival.; Genome-wide discovery of genetic loci that uncouple excess adiposity from its comorbidities.; Genome-wide meta-analysis of 241,258 adults accounting for smoking behaviour identifies novel loci for obesity traits.; Genome-wide meta-analysis of insomnia prioritizes genes associated with metabolic and psychiatric pathways.; Genome-wide meta-analysis of muscle weakness identifies 15 susceptibility loci in older men and women.; Genome-wide meta-analysis of problematic alcohol use in 435,563 individuals yields insights into biology and relationships with other traits.; Genome-wide physical activity interactions in adiposity - A meta-analysis of 200,452 adults.; Genomics of body fat percentage may contribute to sex bias in anorexia nervosa.; High Blood Pressure and Intraocular Pressure: A Mendelian Randomization Study.; Identification of new therapeutic targets for osteoarthritis through genome-wide analyses of UK Biobank data.; Investigating the genetic architecture of noncognitive skills using GWAS-by-subtraction.; Large-scale GWAS of food liking reveals genetic determinants and genetic correlations with distinct neurophysiological traits.; Leveraging Polygenic Functional Enrichment to Improve GWAS Power.; Loss-of-function genomic variants highlight potential therapeutic targets for cardiovascular disease.; Mapping genomic loci implicates genes and synaptic biology in schizophrenia.; Meta-analysis identifies common and rare variants influencing blood pressure and overlapping with metabolic trait loci.; Meta-analysis of 542,934 subjects of European ancestry identifies new genes and mechanisms predisposing to refractive error and myopia.; Meta-analysis of genome-wide association studies for body fat distribution in 694,649 individuals of European ancestry.; Multi-Ancestry Genome-wide Association Study Accounting for Gene-Psychosocial Factor Interactions Identifies Novel Loci for Blood Pressure Traits.; Multi-ancestry genome-wide gene-smoking interaction study of 387,272 individuals identifies new loci associated with serum lipids.; Multi-trait analysis for genome-wide association study of five psychiatric disorders.; Multitrait genetic association analysis identifies 50 new risk loci for gastro-oesophageal reflux, seven new loci for Barrett's oesophagus and provides insights into clinical heterogeneity in reflux diagnosis.; Multivariate genome-wide association study on tissue-sensitive diffusion metrics highlights pathways that shape the human brain.; New alcohol-related genes suggest shared genetic mechanisms with neuropsychiatric disorders.; Novel Blood Pressure Locus and Gene Discovery Using Genome-Wide Association Study and Expression Data Sets From Blood and the Kidney.; Novel genetic associations for blood pressure identified via gene-alcohol interaction in up to 570K individuals across multiple ancestries.; Novel loci for childhood body mass index and shared heritability with adult cardiometabolic traits.; Ordered multinomial regression for genetic association analysis of ordinal phenotypes at Biobank scale.; Polygenic Hyperlipidemias and Coronary Artery Disease Risk.; Predicted loss and gain of function mutations in ACO1 are associated with erythropoiesis.; Protein-altering variants associated with body mass index implicate pathways that control energy intake and expenditure in obesity.; Shared Genetic and Experimental Links between Obesity-Related Traits and Asthma Subtypes in UK Biobank.; Shared Genetics and Causality Between Decaffeinated Coffee Consumption and Neuropsychiatric Diseases: A Large-Scale Genome-Wide Cross-Trait Analysis and Mendelian Randomization Analysis.; Shared heritability of human face and brain shape.; Strong impact of natural-selection-free heterogeneity in genetics of age-related phenotypes.; Study of 300,486 individuals identifies 148 independent genetic loci influencing general cognitive function.; Testosterone and socioeconomic position: Mendelian randomization in 306,248 men and women in UK Biobank.; The Genetic and Neural Substrates of Externalizing Behavior.; The Impact of Removing Former Drinkers from Genome-wide Association Studies of AUDIT-C.; The Influence of Age and Sex on Genetic Associations with Adult Body Size and Shape: A Large-Scale Genome-Wide Interaction Study.; The Polygenic and Monogenic Basis of Blood Traits and Diseases.; The genetic architecture of human cortical folding.; The genetic architecture of the human thalamus and its overlap with ten common brain disorders.; The genetics of blood pressure regulation and its target organs from association studies in 342,415 individuals.; The power of genetic diversity in genome-wide association studies of lipids.; Trans-ancestry meta-analyses identify rare and common variants associated with blood pressure and hypertension.; Trans-ethnic analysis of metabochip data identifies two new loci associated with BMI.; Trans-ethnic and Ancestry-Specific Blood-Cell Genetics in 746,667 Individuals from 5 Global Populations.; Trans-ethnic association study of blood pressure determinants in over 750,000 individuals.; Understanding the genetic determinants of the brain with MOSTest.; Urate, Blood Pressure, and Cardiovascular Disease: Evidence From Mendelian Randomization and Meta-Analysis of Clinical Trials.; Use of genetic variation to separate the effects of early and later life adiposity on disease risk: mendelian randomisation study.; Variants in the FTO and CDKAL1 loci have recessive effects on risk of obesity and type 2 diabetes, respectively.; Vertex-wise multivariate genome-wide association study identifies 780 unique genetic loci associated with cortical morphology.	109	Other disease	refractive error	Other disease	Disorder/Condition
SLC39A8	rs13107325	Risk-taking behavior (multivariate analysis)	296	Cerebellum	1	A Genome Wide Association Study For Shoulder Impingement and Rotator Cuff Disease.; A Large Multi-ethnic Genome-Wide Association Study of Adult Body Mass Index Identifies Novel Loci.; A combined analysis of genetically correlated traits identifies 187 loci and a role for neurogenesis and myelination in intelligence.; A cross-population atlas of genetic associations for 220 human phenotypes.; A large electronic-health-record-based genome-wide study of serum lipids.; An expanded set of genome-wide association studies of brain imaging phenotypes in UK Biobank.; Association analyses of 249,796 individuals reveal 18 new loci associated with body mass index.; Association of Myopia and Intraocular Pressure With Retinal Detachment in European Descent Participants of the UK Biobank Cohort: A Mendelian Randomization Study.; Association of a Schizophrenia-Risk Nonsynonymous Variant With Putamen Volume in Adolescents: A Voxelwise and Genome-Wide Association Study.; Association studies of up to 1.2 million individuals yield new insights into the genetic etiology of tobacco and alcohol use.; Biological Insights Into Muscular Strength: Genetic Findings in the UK Biobank.; Biological, clinical and population relevance of 95 loci for blood lipids.; Boosting Schizophrenia Genetics by Utilizing Genetic Overlap With Brain Morphology.; Characterising metabolomic signatures of lipid-modifying therapies through drug target mendelian randomisation.; Common schizophrenia alleles are enriched in mutation-intolerant genes and in regions under strong background selection.; Comparative genetic architectures of schizophrenia in East Asian and European populations.; Deciphering osteoarthritis genetics across 826,690 individuals from 9 populations.; Discovery and refinement of loci associated with lipid levels.; Discovery of 318 new risk loci for type 2 diabetes and related vascular outcomes among 1.4 million participants in a multi-ancestry meta-analysis.; Dissection of genetic variation and evidence for pleiotropy in male pattern baldness.; Epigenomic and transcriptomic analyses define core cell types, genes and targetable mechanisms for kidney disease.; Evaluating the relationship between circulating lipoprotein lipids and apolipoproteins with risk of coronary heart disease: A multivariable Mendelian randomisation analysis.; Exome Chip Meta-analysis Fine Maps Causal Variants and Elucidates the Genetic Architecture of Rare Coding Variants in Smoking and Alcohol Use.; Functional validity, role, and implications of heavy alcohol consumption genetic loci.; GWAS of allometric body-shape indices in UK Biobank identifies loci suggesting associations with morphogenesis, organogenesis, adrenal cell renewal and cancer.; Gene discovery and polygenic prediction from a genome-wide association study of educational attainment in 1.1 million individuals.; Genetic Relationships between Attention-Deficit/Hyperactivity Disorder, Autism Spectrum Disorder, and Intelligence.; Genetic analysis in European ancestry individuals identifies 517 loci associated with liver enzymes.; Genetic architecture of subcortical brain structures in 38,851 individuals.; Genetic evidence for different adiposity phenotypes and their opposing influence on ectopic fat and risk of cardiometabolic disease.; Genetic studies of body mass index yield new insights for obesity biology.; Genetic variants in novel pathways influence blood pressure and cardiovascular disease risk.; Genetically-Determined Serum Calcium Levels and Markers of Ventricular Repolarisation: A Mendelian Randomization Study in the UK Biobank.; Genetics of blood lipids among ~300,000 multi-ethnic participants of the Million Veteran Program.; Genome wide association study identifies genetic associations with perceived age.; Genome-Wide Association Study Meta-Analysis of the Alcohol Use Disorders Identification Test (AUDIT) in Two Population-Based Cohorts.; Genome-Wide Association Study of the Metabolic Syndrome in UK Biobank.; Genome-wide Association Analysis of Parkinson's Disease and Schizophrenia Reveals Shared Genetic Architecture and Identifies Novel Risk Loci.; Genome-wide Association Study Shows That Executive Functioning Is Influenced by GABAergic Processes and Is a Neurocognitive Genetic Correlate of Psychiatric Disorders.; Genome-wide and Mendelian randomisation studies of liver MRI yield insights into the pathogenesis of steatohepatitis.; Genome-wide association analyses of physical activity and sedentary behavior provide insights into underlying mechanisms and roles in disease prevention.; Genome-wide association analyses of risk tolerance and risky behaviors in over 1 million individuals identify hundreds of loci and shared genetic influences.; Genome-wide association analyses using electronic health records identify new loci influencing blood pressure variation.; Genome-wide association analysis identifies three new susceptibility loci for childhood body mass index.; Genome-wide association analysis of 19,629 individuals identifies variants influencing regional brain volumes and refines their genetic co-architecture with cognitive and mental health traits.; Genome-wide association and Mendelian randomization study of NT-proBNP in patients with acute coronary syndrome.; Genome-wide association meta-analysis in 269,867 individuals identifies new genetic and functional links to intelligence.; Genome-wide association studies and Mendelian randomization analyses for leisure sedentary behaviours.; Genome-wide association studies of brain imaging phenotypes in UK Biobank.; Genome-wide association study identifies 48 common genetic variants associated with handedness.; Genome-wide association study identifies genetic loci for self-reported habitual sleep duration supported by accelerometer-derived estimates.; Genome-wide association study identifies six new loci influencing pulse pressure and mean arterial pressure.; Genome-wide association study of alcohol consumption and use disorder in 274,424 individuals from multiple populations.; Genome-wide association study of medication-use and associated disease in the UK Biobank.; Genome-wide association study of schizophrenia in Ashkenazi Jews.; Genome-wide association study of self-reported walking pace suggests beneficial effects of brisk walking on health and survival.; Genome-wide discovery of genetic loci that uncouple excess adiposity from its comorbidities.; Genome-wide meta-analysis of 241,258 adults accounting for smoking behaviour identifies novel loci for obesity traits.; Genome-wide meta-analysis of insomnia prioritizes genes associated with metabolic and psychiatric pathways.; Genome-wide meta-analysis of muscle weakness identifies 15 susceptibility loci in older men and women.; Genome-wide meta-analysis of problematic alcohol use in 435,563 individuals yields insights into biology and relationships with other traits.; Genome-wide physical activity interactions in adiposity - A meta-analysis of 200,452 adults.; Genomics of body fat percentage may contribute to sex bias in anorexia nervosa.; High Blood Pressure and Intraocular Pressure: A Mendelian Randomization Study.; Identification of new therapeutic targets for osteoarthritis through genome-wide analyses of UK Biobank data.; Investigating the genetic architecture of noncognitive skills using GWAS-by-subtraction.; Large-scale GWAS of food liking reveals genetic determinants and genetic correlations with distinct neurophysiological traits.; Leveraging Polygenic Functional Enrichment to Improve GWAS Power.; Loss-of-function genomic variants highlight potential therapeutic targets for cardiovascular disease.; Mapping genomic loci implicates genes and synaptic biology in schizophrenia.; Meta-analysis identifies common and rare variants influencing blood pressure and overlapping with metabolic trait loci.; Meta-analysis of 542,934 subjects of European ancestry identifies new genes and mechanisms predisposing to refractive error and myopia.; Meta-analysis of genome-wide association studies for body fat distribution in 694,649 individuals of European ancestry.; Multi-Ancestry Genome-wide Association Study Accounting for Gene-Psychosocial Factor Interactions Identifies Novel Loci for Blood Pressure Traits.; Multi-ancestry genome-wide gene-smoking interaction study of 387,272 individuals identifies new loci associated with serum lipids.; Multi-trait analysis for genome-wide association study of five psychiatric disorders.; Multitrait genetic association analysis identifies 50 new risk loci for gastro-oesophageal reflux, seven new loci for Barrett's oesophagus and provides insights into clinical heterogeneity in reflux diagnosis.; Multivariate genome-wide association study on tissue-sensitive diffusion metrics highlights pathways that shape the human brain.; New alcohol-related genes suggest shared genetic mechanisms with neuropsychiatric disorders.; Novel Blood Pressure Locus and Gene Discovery Using Genome-Wide Association Study and Expression Data Sets From Blood and the Kidney.; Novel genetic associations for blood pressure identified via gene-alcohol interaction in up to 570K individuals across multiple ancestries.; Novel loci for childhood body mass index and shared heritability with adult cardiometabolic traits.; Ordered multinomial regression for genetic association analysis of ordinal phenotypes at Biobank scale.; Polygenic Hyperlipidemias and Coronary Artery Disease Risk.; Predicted loss and gain of function mutations in ACO1 are associated with erythropoiesis.; Protein-altering variants associated with body mass index implicate pathways that control energy intake and expenditure in obesity.; Shared Genetic and Experimental Links between Obesity-Related Traits and Asthma Subtypes in UK Biobank.; Shared Genetics and Causality Between Decaffeinated Coffee Consumption and Neuropsychiatric Diseases: A Large-Scale Genome-Wide Cross-Trait Analysis and Mendelian Randomization Analysis.; Shared heritability of human face and brain shape.; Strong impact of natural-selection-free heterogeneity in genetics of age-related phenotypes.; Study of 300,486 individuals identifies 148 independent genetic loci influencing general cognitive function.; Testosterone and socioeconomic position: Mendelian randomization in 306,248 men and women in UK Biobank.; The Genetic and Neural Substrates of Externalizing Behavior.; The Impact of Removing Former Drinkers from Genome-wide Association Studies of AUDIT-C.; The Influence of Age and Sex on Genetic Associations with Adult Body Size and Shape: A Large-Scale Genome-Wide Interaction Study.; The Polygenic and Monogenic Basis of Blood Traits and Diseases.; The genetic architecture of human cortical folding.; The genetic architecture of the human thalamus and its overlap with ten common brain disorders.; The genetics of blood pressure regulation and its target organs from association studies in 342,415 individuals.; The power of genetic diversity in genome-wide association studies of lipids.; Trans-ancestry meta-analyses identify rare and common variants associated with blood pressure and hypertension.; Trans-ethnic analysis of metabochip data identifies two new loci associated with BMI.; Trans-ethnic and Ancestry-Specific Blood-Cell Genetics in 746,667 Individuals from 5 Global Populations.; Trans-ethnic association study of blood pressure determinants in over 750,000 individuals.; Understanding the genetic determinants of the brain with MOSTest.; Urate, Blood Pressure, and Cardiovascular Disease: Evidence From Mendelian Randomization and Meta-Analysis of Clinical Trials.; Use of genetic variation to separate the effects of early and later life adiposity on disease risk: mendelian randomisation study.; Variants in the FTO and CDKAL1 loci have recessive effects on risk of obesity and type 2 diabetes, respectively.; Vertex-wise multivariate genome-wide association study identifies 780 unique genetic loci associated with cortical morphology.	109	Biological process	risk-taking behaviour	Biological process	Measurement
SLC39A8	rs13107325	Risk-taking tendency (4-domain principal component model)	296	Cerebellum	1	A Genome Wide Association Study For Shoulder Impingement and Rotator Cuff Disease.; A Large Multi-ethnic Genome-Wide Association Study of Adult Body Mass Index Identifies Novel Loci.; A combined analysis of genetically correlated traits identifies 187 loci and a role for neurogenesis and myelination in intelligence.; A cross-population atlas of genetic associations for 220 human phenotypes.; A large electronic-health-record-based genome-wide study of serum lipids.; An expanded set of genome-wide association studies of brain imaging phenotypes in UK Biobank.; Association analyses of 249,796 individuals reveal 18 new loci associated with body mass index.; Association of Myopia and Intraocular Pressure With Retinal Detachment in European Descent Participants of the UK Biobank Cohort: A Mendelian Randomization Study.; Association of a Schizophrenia-Risk Nonsynonymous Variant With Putamen Volume in Adolescents: A Voxelwise and Genome-Wide Association Study.; Association studies of up to 1.2 million individuals yield new insights into the genetic etiology of tobacco and alcohol use.; Biological Insights Into Muscular Strength: Genetic Findings in the UK Biobank.; Biological, clinical and population relevance of 95 loci for blood lipids.; Boosting Schizophrenia Genetics by Utilizing Genetic Overlap With Brain Morphology.; Characterising metabolomic signatures of lipid-modifying therapies through drug target mendelian randomisation.; Common schizophrenia alleles are enriched in mutation-intolerant genes and in regions under strong background selection.; Comparative genetic architectures of schizophrenia in East Asian and European populations.; Deciphering osteoarthritis genetics across 826,690 individuals from 9 populations.; Discovery and refinement of loci associated with lipid levels.; Discovery of 318 new risk loci for type 2 diabetes and related vascular outcomes among 1.4 million participants in a multi-ancestry meta-analysis.; Dissection of genetic variation and evidence for pleiotropy in male pattern baldness.; Epigenomic and transcriptomic analyses define core cell types, genes and targetable mechanisms for kidney disease.; Evaluating the relationship between circulating lipoprotein lipids and apolipoproteins with risk of coronary heart disease: A multivariable Mendelian randomisation analysis.; Exome Chip Meta-analysis Fine Maps Causal Variants and Elucidates the Genetic Architecture of Rare Coding Variants in Smoking and Alcohol Use.; Functional validity, role, and implications of heavy alcohol consumption genetic loci.; GWAS of allometric body-shape indices in UK Biobank identifies loci suggesting associations with morphogenesis, organogenesis, adrenal cell renewal and cancer.; Gene discovery and polygenic prediction from a genome-wide association study of educational attainment in 1.1 million individuals.; Genetic Relationships between Attention-Deficit/Hyperactivity Disorder, Autism Spectrum Disorder, and Intelligence.; Genetic analysis in European ancestry individuals identifies 517 loci associated with liver enzymes.; Genetic architecture of subcortical brain structures in 38,851 individuals.; Genetic evidence for different adiposity phenotypes and their opposing influence on ectopic fat and risk of cardiometabolic disease.; Genetic studies of body mass index yield new insights for obesity biology.; Genetic variants in novel pathways influence blood pressure and cardiovascular disease risk.; Genetically-Determined Serum Calcium Levels and Markers of Ventricular Repolarisation: A Mendelian Randomization Study in the UK Biobank.; Genetics of blood lipids among ~300,000 multi-ethnic participants of the Million Veteran Program.; Genome wide association study identifies genetic associations with perceived age.; Genome-Wide Association Study Meta-Analysis of the Alcohol Use Disorders Identification Test (AUDIT) in Two Population-Based Cohorts.; Genome-Wide Association Study of the Metabolic Syndrome in UK Biobank.; Genome-wide Association Analysis of Parkinson's Disease and Schizophrenia Reveals Shared Genetic Architecture and Identifies Novel Risk Loci.; Genome-wide Association Study Shows That Executive Functioning Is Influenced by GABAergic Processes and Is a Neurocognitive Genetic Correlate of Psychiatric Disorders.; Genome-wide and Mendelian randomisation studies of liver MRI yield insights into the pathogenesis of steatohepatitis.; Genome-wide association analyses of physical activity and sedentary behavior provide insights into underlying mechanisms and roles in disease prevention.; Genome-wide association analyses of risk tolerance and risky behaviors in over 1 million individuals identify hundreds of loci and shared genetic influences.; Genome-wide association analyses using electronic health records identify new loci influencing blood pressure variation.; Genome-wide association analysis identifies three new susceptibility loci for childhood body mass index.; Genome-wide association analysis of 19,629 individuals identifies variants influencing regional brain volumes and refines their genetic co-architecture with cognitive and mental health traits.; Genome-wide association and Mendelian randomization study of NT-proBNP in patients with acute coronary syndrome.; Genome-wide association meta-analysis in 269,867 individuals identifies new genetic and functional links to intelligence.; Genome-wide association studies and Mendelian randomization analyses for leisure sedentary behaviours.; Genome-wide association studies of brain imaging phenotypes in UK Biobank.; Genome-wide association study identifies 48 common genetic variants associated with handedness.; Genome-wide association study identifies genetic loci for self-reported habitual sleep duration supported by accelerometer-derived estimates.; Genome-wide association study identifies six new loci influencing pulse pressure and mean arterial pressure.; Genome-wide association study of alcohol consumption and use disorder in 274,424 individuals from multiple populations.; Genome-wide association study of medication-use and associated disease in the UK Biobank.; Genome-wide association study of schizophrenia in Ashkenazi Jews.; Genome-wide association study of self-reported walking pace suggests beneficial effects of brisk walking on health and survival.; Genome-wide discovery of genetic loci that uncouple excess adiposity from its comorbidities.; Genome-wide meta-analysis of 241,258 adults accounting for smoking behaviour identifies novel loci for obesity traits.; Genome-wide meta-analysis of insomnia prioritizes genes associated with metabolic and psychiatric pathways.; Genome-wide meta-analysis of muscle weakness identifies 15 susceptibility loci in older men and women.; Genome-wide meta-analysis of problematic alcohol use in 435,563 individuals yields insights into biology and relationships with other traits.; Genome-wide physical activity interactions in adiposity - A meta-analysis of 200,452 adults.; Genomics of body fat percentage may contribute to sex bias in anorexia nervosa.; High Blood Pressure and Intraocular Pressure: A Mendelian Randomization Study.; Identification of new therapeutic targets for osteoarthritis through genome-wide analyses of UK Biobank data.; Investigating the genetic architecture of noncognitive skills using GWAS-by-subtraction.; Large-scale GWAS of food liking reveals genetic determinants and genetic correlations with distinct neurophysiological traits.; Leveraging Polygenic Functional Enrichment to Improve GWAS Power.; Loss-of-function genomic variants highlight potential therapeutic targets for cardiovascular disease.; Mapping genomic loci implicates genes and synaptic biology in schizophrenia.; Meta-analysis identifies common and rare variants influencing blood pressure and overlapping with metabolic trait loci.; Meta-analysis of 542,934 subjects of European ancestry identifies new genes and mechanisms predisposing to refractive error and myopia.; Meta-analysis of genome-wide association studies for body fat distribution in 694,649 individuals of European ancestry.; Multi-Ancestry Genome-wide Association Study Accounting for Gene-Psychosocial Factor Interactions Identifies Novel Loci for Blood Pressure Traits.; Multi-ancestry genome-wide gene-smoking interaction study of 387,272 individuals identifies new loci associated with serum lipids.; Multi-trait analysis for genome-wide association study of five psychiatric disorders.; Multitrait genetic association analysis identifies 50 new risk loci for gastro-oesophageal reflux, seven new loci for Barrett's oesophagus and provides insights into clinical heterogeneity in reflux diagnosis.; Multivariate genome-wide association study on tissue-sensitive diffusion metrics highlights pathways that shape the human brain.; New alcohol-related genes suggest shared genetic mechanisms with neuropsychiatric disorders.; Novel Blood Pressure Locus and Gene Discovery Using Genome-Wide Association Study and Expression Data Sets From Blood and the Kidney.; Novel genetic associations for blood pressure identified via gene-alcohol interaction in up to 570K individuals across multiple ancestries.; Novel loci for childhood body mass index and shared heritability with adult cardiometabolic traits.; Ordered multinomial regression for genetic association analysis of ordinal phenotypes at Biobank scale.; Polygenic Hyperlipidemias and Coronary Artery Disease Risk.; Predicted loss and gain of function mutations in ACO1 are associated with erythropoiesis.; Protein-altering variants associated with body mass index implicate pathways that control energy intake and expenditure in obesity.; Shared Genetic and Experimental Links between Obesity-Related Traits and Asthma Subtypes in UK Biobank.; Shared Genetics and Causality Between Decaffeinated Coffee Consumption and Neuropsychiatric Diseases: A Large-Scale Genome-Wide Cross-Trait Analysis and Mendelian Randomization Analysis.; Shared heritability of human face and brain shape.; Strong impact of natural-selection-free heterogeneity in genetics of age-related phenotypes.; Study of 300,486 individuals identifies 148 independent genetic loci influencing general cognitive function.; Testosterone and socioeconomic position: Mendelian randomization in 306,248 men and women in UK Biobank.; The Genetic and Neural Substrates of Externalizing Behavior.; The Impact of Removing Former Drinkers from Genome-wide Association Studies of AUDIT-C.; The Influence of Age and Sex on Genetic Associations with Adult Body Size and Shape: A Large-Scale Genome-Wide Interaction Study.; The Polygenic and Monogenic Basis of Blood Traits and Diseases.; The genetic architecture of human cortical folding.; The genetic architecture of the human thalamus and its overlap with ten common brain disorders.; The genetics of blood pressure regulation and its target organs from association studies in 342,415 individuals.; The power of genetic diversity in genome-wide association studies of lipids.; Trans-ancestry meta-analyses identify rare and common variants associated with blood pressure and hypertension.; Trans-ethnic analysis of metabochip data identifies two new loci associated with BMI.; Trans-ethnic and Ancestry-Specific Blood-Cell Genetics in 746,667 Individuals from 5 Global Populations.; Trans-ethnic association study of blood pressure determinants in over 750,000 individuals.; Understanding the genetic determinants of the brain with MOSTest.; Urate, Blood Pressure, and Cardiovascular Disease: Evidence From Mendelian Randomization and Meta-Analysis of Clinical Trials.; Use of genetic variation to separate the effects of early and later life adiposity on disease risk: mendelian randomisation study.; Variants in the FTO and CDKAL1 loci have recessive effects on risk of obesity and type 2 diabetes, respectively.; Vertex-wise multivariate genome-wide association study identifies 780 unique genetic loci associated with cortical morphology.	109	Biological process	risk-taking behaviour	Biological process	Measurement
SLC39A8	rs13107325	Schizophrenia	296	Cerebellum	1	A Genome Wide Association Study For Shoulder Impingement and Rotator Cuff Disease.; A Large Multi-ethnic Genome-Wide Association Study of Adult Body Mass Index Identifies Novel Loci.; A combined analysis of genetically correlated traits identifies 187 loci and a role for neurogenesis and myelination in intelligence.; A cross-population atlas of genetic associations for 220 human phenotypes.; A large electronic-health-record-based genome-wide study of serum lipids.; An expanded set of genome-wide association studies of brain imaging phenotypes in UK Biobank.; Association analyses of 249,796 individuals reveal 18 new loci associated with body mass index.; Association of Myopia and Intraocular Pressure With Retinal Detachment in European Descent Participants of the UK Biobank Cohort: A Mendelian Randomization Study.; Association of a Schizophrenia-Risk Nonsynonymous Variant With Putamen Volume in Adolescents: A Voxelwise and Genome-Wide Association Study.; Association studies of up to 1.2 million individuals yield new insights into the genetic etiology of tobacco and alcohol use.; Biological Insights Into Muscular Strength: Genetic Findings in the UK Biobank.; Biological, clinical and population relevance of 95 loci for blood lipids.; Boosting Schizophrenia Genetics by Utilizing Genetic Overlap With Brain Morphology.; Characterising metabolomic signatures of lipid-modifying therapies through drug target mendelian randomisation.; Common schizophrenia alleles are enriched in mutation-intolerant genes and in regions under strong background selection.; Comparative genetic architectures of schizophrenia in East Asian and European populations.; Deciphering osteoarthritis genetics across 826,690 individuals from 9 populations.; Discovery and refinement of loci associated with lipid levels.; Discovery of 318 new risk loci for type 2 diabetes and related vascular outcomes among 1.4 million participants in a multi-ancestry meta-analysis.; Dissection of genetic variation and evidence for pleiotropy in male pattern baldness.; Epigenomic and transcriptomic analyses define core cell types, genes and targetable mechanisms for kidney disease.; Evaluating the relationship between circulating lipoprotein lipids and apolipoproteins with risk of coronary heart disease: A multivariable Mendelian randomisation analysis.; Exome Chip Meta-analysis Fine Maps Causal Variants and Elucidates the Genetic Architecture of Rare Coding Variants in Smoking and Alcohol Use.; Functional validity, role, and implications of heavy alcohol consumption genetic loci.; GWAS of allometric body-shape indices in UK Biobank identifies loci suggesting associations with morphogenesis, organogenesis, adrenal cell renewal and cancer.; Gene discovery and polygenic prediction from a genome-wide association study of educational attainment in 1.1 million individuals.; Genetic Relationships between Attention-Deficit/Hyperactivity Disorder, Autism Spectrum Disorder, and Intelligence.; Genetic analysis in European ancestry individuals identifies 517 loci associated with liver enzymes.; Genetic architecture of subcortical brain structures in 38,851 individuals.; Genetic evidence for different adiposity phenotypes and their opposing influence on ectopic fat and risk of cardiometabolic disease.; Genetic studies of body mass index yield new insights for obesity biology.; Genetic variants in novel pathways influence blood pressure and cardiovascular disease risk.; Genetically-Determined Serum Calcium Levels and Markers of Ventricular Repolarisation: A Mendelian Randomization Study in the UK Biobank.; Genetics of blood lipids among ~300,000 multi-ethnic participants of the Million Veteran Program.; Genome wide association study identifies genetic associations with perceived age.; Genome-Wide Association Study Meta-Analysis of the Alcohol Use Disorders Identification Test (AUDIT) in Two Population-Based Cohorts.; Genome-Wide Association Study of the Metabolic Syndrome in UK Biobank.; Genome-wide Association Analysis of Parkinson's Disease and Schizophrenia Reveals Shared Genetic Architecture and Identifies Novel Risk Loci.; Genome-wide Association Study Shows That Executive Functioning Is Influenced by GABAergic Processes and Is a Neurocognitive Genetic Correlate of Psychiatric Disorders.; Genome-wide and Mendelian randomisation studies of liver MRI yield insights into the pathogenesis of steatohepatitis.; Genome-wide association analyses of physical activity and sedentary behavior provide insights into underlying mechanisms and roles in disease prevention.; Genome-wide association analyses of risk tolerance and risky behaviors in over 1 million individuals identify hundreds of loci and shared genetic influences.; Genome-wide association analyses using electronic health records identify new loci influencing blood pressure variation.; Genome-wide association analysis identifies three new susceptibility loci for childhood body mass index.; Genome-wide association analysis of 19,629 individuals identifies variants influencing regional brain volumes and refines their genetic co-architecture with cognitive and mental health traits.; Genome-wide association and Mendelian randomization study of NT-proBNP in patients with acute coronary syndrome.; Genome-wide association meta-analysis in 269,867 individuals identifies new genetic and functional links to intelligence.; Genome-wide association studies and Mendelian randomization analyses for leisure sedentary behaviours.; Genome-wide association studies of brain imaging phenotypes in UK Biobank.; Genome-wide association study identifies 48 common genetic variants associated with handedness.; Genome-wide association study identifies genetic loci for self-reported habitual sleep duration supported by accelerometer-derived estimates.; Genome-wide association study identifies six new loci influencing pulse pressure and mean arterial pressure.; Genome-wide association study of alcohol consumption and use disorder in 274,424 individuals from multiple populations.; Genome-wide association study of medication-use and associated disease in the UK Biobank.; Genome-wide association study of schizophrenia in Ashkenazi Jews.; Genome-wide association study of self-reported walking pace suggests beneficial effects of brisk walking on health and survival.; Genome-wide discovery of genetic loci that uncouple excess adiposity from its comorbidities.; Genome-wide meta-analysis of 241,258 adults accounting for smoking behaviour identifies novel loci for obesity traits.; Genome-wide meta-analysis of insomnia prioritizes genes associated with metabolic and psychiatric pathways.; Genome-wide meta-analysis of muscle weakness identifies 15 susceptibility loci in older men and women.; Genome-wide meta-analysis of problematic alcohol use in 435,563 individuals yields insights into biology and relationships with other traits.; Genome-wide physical activity interactions in adiposity - A meta-analysis of 200,452 adults.; Genomics of body fat percentage may contribute to sex bias in anorexia nervosa.; High Blood Pressure and Intraocular Pressure: A Mendelian Randomization Study.; Identification of new therapeutic targets for osteoarthritis through genome-wide analyses of UK Biobank data.; Investigating the genetic architecture of noncognitive skills using GWAS-by-subtraction.; Large-scale GWAS of food liking reveals genetic determinants and genetic correlations with distinct neurophysiological traits.; Leveraging Polygenic Functional Enrichment to Improve GWAS Power.; Loss-of-function genomic variants highlight potential therapeutic targets for cardiovascular disease.; Mapping genomic loci implicates genes and synaptic biology in schizophrenia.; Meta-analysis identifies common and rare variants influencing blood pressure and overlapping with metabolic trait loci.; Meta-analysis of 542,934 subjects of European ancestry identifies new genes and mechanisms predisposing to refractive error and myopia.; Meta-analysis of genome-wide association studies for body fat distribution in 694,649 individuals of European ancestry.; Multi-Ancestry Genome-wide Association Study Accounting for Gene-Psychosocial Factor Interactions Identifies Novel Loci for Blood Pressure Traits.; Multi-ancestry genome-wide gene-smoking interaction study of 387,272 individuals identifies new loci associated with serum lipids.; Multi-trait analysis for genome-wide association study of five psychiatric disorders.; Multitrait genetic association analysis identifies 50 new risk loci for gastro-oesophageal reflux, seven new loci for Barrett's oesophagus and provides insights into clinical heterogeneity in reflux diagnosis.; Multivariate genome-wide association study on tissue-sensitive diffusion metrics highlights pathways that shape the human brain.; New alcohol-related genes suggest shared genetic mechanisms with neuropsychiatric disorders.; Novel Blood Pressure Locus and Gene Discovery Using Genome-Wide Association Study and Expression Data Sets From Blood and the Kidney.; Novel genetic associations for blood pressure identified via gene-alcohol interaction in up to 570K individuals across multiple ancestries.; Novel loci for childhood body mass index and shared heritability with adult cardiometabolic traits.; Ordered multinomial regression for genetic association analysis of ordinal phenotypes at Biobank scale.; Polygenic Hyperlipidemias and Coronary Artery Disease Risk.; Predicted loss and gain of function mutations in ACO1 are associated with erythropoiesis.; Protein-altering variants associated with body mass index implicate pathways that control energy intake and expenditure in obesity.; Shared Genetic and Experimental Links between Obesity-Related Traits and Asthma Subtypes in UK Biobank.; Shared Genetics and Causality Between Decaffeinated Coffee Consumption and Neuropsychiatric Diseases: A Large-Scale Genome-Wide Cross-Trait Analysis and Mendelian Randomization Analysis.; Shared heritability of human face and brain shape.; Strong impact of natural-selection-free heterogeneity in genetics of age-related phenotypes.; Study of 300,486 individuals identifies 148 independent genetic loci influencing general cognitive function.; Testosterone and socioeconomic position: Mendelian randomization in 306,248 men and women in UK Biobank.; The Genetic and Neural Substrates of Externalizing Behavior.; The Impact of Removing Former Drinkers from Genome-wide Association Studies of AUDIT-C.; The Influence of Age and Sex on Genetic Associations with Adult Body Size and Shape: A Large-Scale Genome-Wide Interaction Study.; The Polygenic and Monogenic Basis of Blood Traits and Diseases.; The genetic architecture of human cortical folding.; The genetic architecture of the human thalamus and its overlap with ten common brain disorders.; The genetics of blood pressure regulation and its target organs from association studies in 342,415 individuals.; The power of genetic diversity in genome-wide association studies of lipids.; Trans-ancestry meta-analyses identify rare and common variants associated with blood pressure and hypertension.; Trans-ethnic analysis of metabochip data identifies two new loci associated with BMI.; Trans-ethnic and Ancestry-Specific Blood-Cell Genetics in 746,667 Individuals from 5 Global Populations.; Trans-ethnic association study of blood pressure determinants in over 750,000 individuals.; Understanding the genetic determinants of the brain with MOSTest.; Urate, Blood Pressure, and Cardiovascular Disease: Evidence From Mendelian Randomization and Meta-Analysis of Clinical Trials.; Use of genetic variation to separate the effects of early and later life adiposity on disease risk: mendelian randomisation study.; Variants in the FTO and CDKAL1 loci have recessive effects on risk of obesity and type 2 diabetes, respectively.; Vertex-wise multivariate genome-wide association study identifies 780 unique genetic loci associated with cortical morphology.	109	Neurological disorder	schizophrenia	Neurological disorder	Disorder/Condition
SLC39A8	rs13107325	Schizophrenia (MTAG)	296	Cerebellum	1	A Genome Wide Association Study For Shoulder Impingement and Rotator Cuff Disease.; A Large Multi-ethnic Genome-Wide Association Study of Adult Body Mass Index Identifies Novel Loci.; A combined analysis of genetically correlated traits identifies 187 loci and a role for neurogenesis and myelination in intelligence.; A cross-population atlas of genetic associations for 220 human phenotypes.; A large electronic-health-record-based genome-wide study of serum lipids.; An expanded set of genome-wide association studies of brain imaging phenotypes in UK Biobank.; Association analyses of 249,796 individuals reveal 18 new loci associated with body mass index.; Association of Myopia and Intraocular Pressure With Retinal Detachment in European Descent Participants of the UK Biobank Cohort: A Mendelian Randomization Study.; Association of a Schizophrenia-Risk Nonsynonymous Variant With Putamen Volume in Adolescents: A Voxelwise and Genome-Wide Association Study.; Association studies of up to 1.2 million individuals yield new insights into the genetic etiology of tobacco and alcohol use.; Biological Insights Into Muscular Strength: Genetic Findings in the UK Biobank.; Biological, clinical and population relevance of 95 loci for blood lipids.; Boosting Schizophrenia Genetics by Utilizing Genetic Overlap With Brain Morphology.; Characterising metabolomic signatures of lipid-modifying therapies through drug target mendelian randomisation.; Common schizophrenia alleles are enriched in mutation-intolerant genes and in regions under strong background selection.; Comparative genetic architectures of schizophrenia in East Asian and European populations.; Deciphering osteoarthritis genetics across 826,690 individuals from 9 populations.; Discovery and refinement of loci associated with lipid levels.; Discovery of 318 new risk loci for type 2 diabetes and related vascular outcomes among 1.4 million participants in a multi-ancestry meta-analysis.; Dissection of genetic variation and evidence for pleiotropy in male pattern baldness.; Epigenomic and transcriptomic analyses define core cell types, genes and targetable mechanisms for kidney disease.; Evaluating the relationship between circulating lipoprotein lipids and apolipoproteins with risk of coronary heart disease: A multivariable Mendelian randomisation analysis.; Exome Chip Meta-analysis Fine Maps Causal Variants and Elucidates the Genetic Architecture of Rare Coding Variants in Smoking and Alcohol Use.; Functional validity, role, and implications of heavy alcohol consumption genetic loci.; GWAS of allometric body-shape indices in UK Biobank identifies loci suggesting associations with morphogenesis, organogenesis, adrenal cell renewal and cancer.; Gene discovery and polygenic prediction from a genome-wide association study of educational attainment in 1.1 million individuals.; Genetic Relationships between Attention-Deficit/Hyperactivity Disorder, Autism Spectrum Disorder, and Intelligence.; Genetic analysis in European ancestry individuals identifies 517 loci associated with liver enzymes.; Genetic architecture of subcortical brain structures in 38,851 individuals.; Genetic evidence for different adiposity phenotypes and their opposing influence on ectopic fat and risk of cardiometabolic disease.; Genetic studies of body mass index yield new insights for obesity biology.; Genetic variants in novel pathways influence blood pressure and cardiovascular disease risk.; Genetically-Determined Serum Calcium Levels and Markers of Ventricular Repolarisation: A Mendelian Randomization Study in the UK Biobank.; Genetics of blood lipids among ~300,000 multi-ethnic participants of the Million Veteran Program.; Genome wide association study identifies genetic associations with perceived age.; Genome-Wide Association Study Meta-Analysis of the Alcohol Use Disorders Identification Test (AUDIT) in Two Population-Based Cohorts.; Genome-Wide Association Study of the Metabolic Syndrome in UK Biobank.; Genome-wide Association Analysis of Parkinson's Disease and Schizophrenia Reveals Shared Genetic Architecture and Identifies Novel Risk Loci.; Genome-wide Association Study Shows That Executive Functioning Is Influenced by GABAergic Processes and Is a Neurocognitive Genetic Correlate of Psychiatric Disorders.; Genome-wide and Mendelian randomisation studies of liver MRI yield insights into the pathogenesis of steatohepatitis.; Genome-wide association analyses of physical activity and sedentary behavior provide insights into underlying mechanisms and roles in disease prevention.; Genome-wide association analyses of risk tolerance and risky behaviors in over 1 million individuals identify hundreds of loci and shared genetic influences.; Genome-wide association analyses using electronic health records identify new loci influencing blood pressure variation.; Genome-wide association analysis identifies three new susceptibility loci for childhood body mass index.; Genome-wide association analysis of 19,629 individuals identifies variants influencing regional brain volumes and refines their genetic co-architecture with cognitive and mental health traits.; Genome-wide association and Mendelian randomization study of NT-proBNP in patients with acute coronary syndrome.; Genome-wide association meta-analysis in 269,867 individuals identifies new genetic and functional links to intelligence.; Genome-wide association studies and Mendelian randomization analyses for leisure sedentary behaviours.; Genome-wide association studies of brain imaging phenotypes in UK Biobank.; Genome-wide association study identifies 48 common genetic variants associated with handedness.; Genome-wide association study identifies genetic loci for self-reported habitual sleep duration supported by accelerometer-derived estimates.; Genome-wide association study identifies six new loci influencing pulse pressure and mean arterial pressure.; Genome-wide association study of alcohol consumption and use disorder in 274,424 individuals from multiple populations.; Genome-wide association study of medication-use and associated disease in the UK Biobank.; Genome-wide association study of schizophrenia in Ashkenazi Jews.; Genome-wide association study of self-reported walking pace suggests beneficial effects of brisk walking on health and survival.; Genome-wide discovery of genetic loci that uncouple excess adiposity from its comorbidities.; Genome-wide meta-analysis of 241,258 adults accounting for smoking behaviour identifies novel loci for obesity traits.; Genome-wide meta-analysis of insomnia prioritizes genes associated with metabolic and psychiatric pathways.; Genome-wide meta-analysis of muscle weakness identifies 15 susceptibility loci in older men and women.; Genome-wide meta-analysis of problematic alcohol use in 435,563 individuals yields insights into biology and relationships with other traits.; Genome-wide physical activity interactions in adiposity - A meta-analysis of 200,452 adults.; Genomics of body fat percentage may contribute to sex bias in anorexia nervosa.; High Blood Pressure and Intraocular Pressure: A Mendelian Randomization Study.; Identification of new therapeutic targets for osteoarthritis through genome-wide analyses of UK Biobank data.; Investigating the genetic architecture of noncognitive skills using GWAS-by-subtraction.; Large-scale GWAS of food liking reveals genetic determinants and genetic correlations with distinct neurophysiological traits.; Leveraging Polygenic Functional Enrichment to Improve GWAS Power.; Loss-of-function genomic variants highlight potential therapeutic targets for cardiovascular disease.; Mapping genomic loci implicates genes and synaptic biology in schizophrenia.; Meta-analysis identifies common and rare variants influencing blood pressure and overlapping with metabolic trait loci.; Meta-analysis of 542,934 subjects of European ancestry identifies new genes and mechanisms predisposing to refractive error and myopia.; Meta-analysis of genome-wide association studies for body fat distribution in 694,649 individuals of European ancestry.; Multi-Ancestry Genome-wide Association Study Accounting for Gene-Psychosocial Factor Interactions Identifies Novel Loci for Blood Pressure Traits.; Multi-ancestry genome-wide gene-smoking interaction study of 387,272 individuals identifies new loci associated with serum lipids.; Multi-trait analysis for genome-wide association study of five psychiatric disorders.; Multitrait genetic association analysis identifies 50 new risk loci for gastro-oesophageal reflux, seven new loci for Barrett's oesophagus and provides insights into clinical heterogeneity in reflux diagnosis.; Multivariate genome-wide association study on tissue-sensitive diffusion metrics highlights pathways that shape the human brain.; New alcohol-related genes suggest shared genetic mechanisms with neuropsychiatric disorders.; Novel Blood Pressure Locus and Gene Discovery Using Genome-Wide Association Study and Expression Data Sets From Blood and the Kidney.; Novel genetic associations for blood pressure identified via gene-alcohol interaction in up to 570K individuals across multiple ancestries.; Novel loci for childhood body mass index and shared heritability with adult cardiometabolic traits.; Ordered multinomial regression for genetic association analysis of ordinal phenotypes at Biobank scale.; Polygenic Hyperlipidemias and Coronary Artery Disease Risk.; Predicted loss and gain of function mutations in ACO1 are associated with erythropoiesis.; Protein-altering variants associated with body mass index implicate pathways that control energy intake and expenditure in obesity.; Shared Genetic and Experimental Links between Obesity-Related Traits and Asthma Subtypes in UK Biobank.; Shared Genetics and Causality Between Decaffeinated Coffee Consumption and Neuropsychiatric Diseases: A Large-Scale Genome-Wide Cross-Trait Analysis and Mendelian Randomization Analysis.; Shared heritability of human face and brain shape.; Strong impact of natural-selection-free heterogeneity in genetics of age-related phenotypes.; Study of 300,486 individuals identifies 148 independent genetic loci influencing general cognitive function.; Testosterone and socioeconomic position: Mendelian randomization in 306,248 men and women in UK Biobank.; The Genetic and Neural Substrates of Externalizing Behavior.; The Impact of Removing Former Drinkers from Genome-wide Association Studies of AUDIT-C.; The Influence of Age and Sex on Genetic Associations with Adult Body Size and Shape: A Large-Scale Genome-Wide Interaction Study.; The Polygenic and Monogenic Basis of Blood Traits and Diseases.; The genetic architecture of human cortical folding.; The genetic architecture of the human thalamus and its overlap with ten common brain disorders.; The genetics of blood pressure regulation and its target organs from association studies in 342,415 individuals.; The power of genetic diversity in genome-wide association studies of lipids.; Trans-ancestry meta-analyses identify rare and common variants associated with blood pressure and hypertension.; Trans-ethnic analysis of metabochip data identifies two new loci associated with BMI.; Trans-ethnic and Ancestry-Specific Blood-Cell Genetics in 746,667 Individuals from 5 Global Populations.; Trans-ethnic association study of blood pressure determinants in over 750,000 individuals.; Understanding the genetic determinants of the brain with MOSTest.; Urate, Blood Pressure, and Cardiovascular Disease: Evidence From Mendelian Randomization and Meta-Analysis of Clinical Trials.; Use of genetic variation to separate the effects of early and later life adiposity on disease risk: mendelian randomisation study.; Variants in the FTO and CDKAL1 loci have recessive effects on risk of obesity and type 2 diabetes, respectively.; Vertex-wise multivariate genome-wide association study identifies 780 unique genetic loci associated with cortical morphology.	109	Neurological disorder	schizophrenia	Neurological disorder	Disorder/Condition
SLC39A8	rs13107325	Self-reported math ability	296	Cerebellum	1	A Genome Wide Association Study For Shoulder Impingement and Rotator Cuff Disease.; A Large Multi-ethnic Genome-Wide Association Study of Adult Body Mass Index Identifies Novel Loci.; A combined analysis of genetically correlated traits identifies 187 loci and a role for neurogenesis and myelination in intelligence.; A cross-population atlas of genetic associations for 220 human phenotypes.; A large electronic-health-record-based genome-wide study of serum lipids.; An expanded set of genome-wide association studies of brain imaging phenotypes in UK Biobank.; Association analyses of 249,796 individuals reveal 18 new loci associated with body mass index.; Association of Myopia and Intraocular Pressure With Retinal Detachment in European Descent Participants of the UK Biobank Cohort: A Mendelian Randomization Study.; Association of a Schizophrenia-Risk Nonsynonymous Variant With Putamen Volume in Adolescents: A Voxelwise and Genome-Wide Association Study.; Association studies of up to 1.2 million individuals yield new insights into the genetic etiology of tobacco and alcohol use.; Biological Insights Into Muscular Strength: Genetic Findings in the UK Biobank.; Biological, clinical and population relevance of 95 loci for blood lipids.; Boosting Schizophrenia Genetics by Utilizing Genetic Overlap With Brain Morphology.; Characterising metabolomic signatures of lipid-modifying therapies through drug target mendelian randomisation.; Common schizophrenia alleles are enriched in mutation-intolerant genes and in regions under strong background selection.; Comparative genetic architectures of schizophrenia in East Asian and European populations.; Deciphering osteoarthritis genetics across 826,690 individuals from 9 populations.; Discovery and refinement of loci associated with lipid levels.; Discovery of 318 new risk loci for type 2 diabetes and related vascular outcomes among 1.4 million participants in a multi-ancestry meta-analysis.; Dissection of genetic variation and evidence for pleiotropy in male pattern baldness.; Epigenomic and transcriptomic analyses define core cell types, genes and targetable mechanisms for kidney disease.; Evaluating the relationship between circulating lipoprotein lipids and apolipoproteins with risk of coronary heart disease: A multivariable Mendelian randomisation analysis.; Exome Chip Meta-analysis Fine Maps Causal Variants and Elucidates the Genetic Architecture of Rare Coding Variants in Smoking and Alcohol Use.; Functional validity, role, and implications of heavy alcohol consumption genetic loci.; GWAS of allometric body-shape indices in UK Biobank identifies loci suggesting associations with morphogenesis, organogenesis, adrenal cell renewal and cancer.; Gene discovery and polygenic prediction from a genome-wide association study of educational attainment in 1.1 million individuals.; Genetic Relationships between Attention-Deficit/Hyperactivity Disorder, Autism Spectrum Disorder, and Intelligence.; Genetic analysis in European ancestry individuals identifies 517 loci associated with liver enzymes.; Genetic architecture of subcortical brain structures in 38,851 individuals.; Genetic evidence for different adiposity phenotypes and their opposing influence on ectopic fat and risk of cardiometabolic disease.; Genetic studies of body mass index yield new insights for obesity biology.; Genetic variants in novel pathways influence blood pressure and cardiovascular disease risk.; Genetically-Determined Serum Calcium Levels and Markers of Ventricular Repolarisation: A Mendelian Randomization Study in the UK Biobank.; Genetics of blood lipids among ~300,000 multi-ethnic participants of the Million Veteran Program.; Genome wide association study identifies genetic associations with perceived age.; Genome-Wide Association Study Meta-Analysis of the Alcohol Use Disorders Identification Test (AUDIT) in Two Population-Based Cohorts.; Genome-Wide Association Study of the Metabolic Syndrome in UK Biobank.; Genome-wide Association Analysis of Parkinson's Disease and Schizophrenia Reveals Shared Genetic Architecture and Identifies Novel Risk Loci.; Genome-wide Association Study Shows That Executive Functioning Is Influenced by GABAergic Processes and Is a Neurocognitive Genetic Correlate of Psychiatric Disorders.; Genome-wide and Mendelian randomisation studies of liver MRI yield insights into the pathogenesis of steatohepatitis.; Genome-wide association analyses of physical activity and sedentary behavior provide insights into underlying mechanisms and roles in disease prevention.; Genome-wide association analyses of risk tolerance and risky behaviors in over 1 million individuals identify hundreds of loci and shared genetic influences.; Genome-wide association analyses using electronic health records identify new loci influencing blood pressure variation.; Genome-wide association analysis identifies three new susceptibility loci for childhood body mass index.; Genome-wide association analysis of 19,629 individuals identifies variants influencing regional brain volumes and refines their genetic co-architecture with cognitive and mental health traits.; Genome-wide association and Mendelian randomization study of NT-proBNP in patients with acute coronary syndrome.; Genome-wide association meta-analysis in 269,867 individuals identifies new genetic and functional links to intelligence.; Genome-wide association studies and Mendelian randomization analyses for leisure sedentary behaviours.; Genome-wide association studies of brain imaging phenotypes in UK Biobank.; Genome-wide association study identifies 48 common genetic variants associated with handedness.; Genome-wide association study identifies genetic loci for self-reported habitual sleep duration supported by accelerometer-derived estimates.; Genome-wide association study identifies six new loci influencing pulse pressure and mean arterial pressure.; Genome-wide association study of alcohol consumption and use disorder in 274,424 individuals from multiple populations.; Genome-wide association study of medication-use and associated disease in the UK Biobank.; Genome-wide association study of schizophrenia in Ashkenazi Jews.; Genome-wide association study of self-reported walking pace suggests beneficial effects of brisk walking on health and survival.; Genome-wide discovery of genetic loci that uncouple excess adiposity from its comorbidities.; Genome-wide meta-analysis of 241,258 adults accounting for smoking behaviour identifies novel loci for obesity traits.; Genome-wide meta-analysis of insomnia prioritizes genes associated with metabolic and psychiatric pathways.; Genome-wide meta-analysis of muscle weakness identifies 15 susceptibility loci in older men and women.; Genome-wide meta-analysis of problematic alcohol use in 435,563 individuals yields insights into biology and relationships with other traits.; Genome-wide physical activity interactions in adiposity - A meta-analysis of 200,452 adults.; Genomics of body fat percentage may contribute to sex bias in anorexia nervosa.; High Blood Pressure and Intraocular Pressure: A Mendelian Randomization Study.; Identification of new therapeutic targets for osteoarthritis through genome-wide analyses of UK Biobank data.; Investigating the genetic architecture of noncognitive skills using GWAS-by-subtraction.; Large-scale GWAS of food liking reveals genetic determinants and genetic correlations with distinct neurophysiological traits.; Leveraging Polygenic Functional Enrichment to Improve GWAS Power.; Loss-of-function genomic variants highlight potential therapeutic targets for cardiovascular disease.; Mapping genomic loci implicates genes and synaptic biology in schizophrenia.; Meta-analysis identifies common and rare variants influencing blood pressure and overlapping with metabolic trait loci.; Meta-analysis of 542,934 subjects of European ancestry identifies new genes and mechanisms predisposing to refractive error and myopia.; Meta-analysis of genome-wide association studies for body fat distribution in 694,649 individuals of European ancestry.; Multi-Ancestry Genome-wide Association Study Accounting for Gene-Psychosocial Factor Interactions Identifies Novel Loci for Blood Pressure Traits.; Multi-ancestry genome-wide gene-smoking interaction study of 387,272 individuals identifies new loci associated with serum lipids.; Multi-trait analysis for genome-wide association study of five psychiatric disorders.; Multitrait genetic association analysis identifies 50 new risk loci for gastro-oesophageal reflux, seven new loci for Barrett's oesophagus and provides insights into clinical heterogeneity in reflux diagnosis.; Multivariate genome-wide association study on tissue-sensitive diffusion metrics highlights pathways that shape the human brain.; New alcohol-related genes suggest shared genetic mechanisms with neuropsychiatric disorders.; Novel Blood Pressure Locus and Gene Discovery Using Genome-Wide Association Study and Expression Data Sets From Blood and the Kidney.; Novel genetic associations for blood pressure identified via gene-alcohol interaction in up to 570K individuals across multiple ancestries.; Novel loci for childhood body mass index and shared heritability with adult cardiometabolic traits.; Ordered multinomial regression for genetic association analysis of ordinal phenotypes at Biobank scale.; Polygenic Hyperlipidemias and Coronary Artery Disease Risk.; Predicted loss and gain of function mutations in ACO1 are associated with erythropoiesis.; Protein-altering variants associated with body mass index implicate pathways that control energy intake and expenditure in obesity.; Shared Genetic and Experimental Links between Obesity-Related Traits and Asthma Subtypes in UK Biobank.; Shared Genetics and Causality Between Decaffeinated Coffee Consumption and Neuropsychiatric Diseases: A Large-Scale Genome-Wide Cross-Trait Analysis and Mendelian Randomization Analysis.; Shared heritability of human face and brain shape.; Strong impact of natural-selection-free heterogeneity in genetics of age-related phenotypes.; Study of 300,486 individuals identifies 148 independent genetic loci influencing general cognitive function.; Testosterone and socioeconomic position: Mendelian randomization in 306,248 men and women in UK Biobank.; The Genetic and Neural Substrates of Externalizing Behavior.; The Impact of Removing Former Drinkers from Genome-wide Association Studies of AUDIT-C.; The Influence of Age and Sex on Genetic Associations with Adult Body Size and Shape: A Large-Scale Genome-Wide Interaction Study.; The Polygenic and Monogenic Basis of Blood Traits and Diseases.; The genetic architecture of human cortical folding.; The genetic architecture of the human thalamus and its overlap with ten common brain disorders.; The genetics of blood pressure regulation and its target organs from association studies in 342,415 individuals.; The power of genetic diversity in genome-wide association studies of lipids.; Trans-ancestry meta-analyses identify rare and common variants associated with blood pressure and hypertension.; Trans-ethnic analysis of metabochip data identifies two new loci associated with BMI.; Trans-ethnic and Ancestry-Specific Blood-Cell Genetics in 746,667 Individuals from 5 Global Populations.; Trans-ethnic association study of blood pressure determinants in over 750,000 individuals.; Understanding the genetic determinants of the brain with MOSTest.; Urate, Blood Pressure, and Cardiovascular Disease: Evidence From Mendelian Randomization and Meta-Analysis of Clinical Trials.; Use of genetic variation to separate the effects of early and later life adiposity on disease risk: mendelian randomisation study.; Variants in the FTO and CDKAL1 loci have recessive effects on risk of obesity and type 2 diabetes, respectively.; Vertex-wise multivariate genome-wide association study identifies 780 unique genetic loci associated with cortical morphology.	109	Biological process	mathematical ability	Biological process	Measurement
SLC39A8	rs13107325	Serum albumin levels	296	Cerebellum	1	A Genome Wide Association Study For Shoulder Impingement and Rotator Cuff Disease.; A Large Multi-ethnic Genome-Wide Association Study of Adult Body Mass Index Identifies Novel Loci.; A combined analysis of genetically correlated traits identifies 187 loci and a role for neurogenesis and myelination in intelligence.; A cross-population atlas of genetic associations for 220 human phenotypes.; A large electronic-health-record-based genome-wide study of serum lipids.; An expanded set of genome-wide association studies of brain imaging phenotypes in UK Biobank.; Association analyses of 249,796 individuals reveal 18 new loci associated with body mass index.; Association of Myopia and Intraocular Pressure With Retinal Detachment in European Descent Participants of the UK Biobank Cohort: A Mendelian Randomization Study.; Association of a Schizophrenia-Risk Nonsynonymous Variant With Putamen Volume in Adolescents: A Voxelwise and Genome-Wide Association Study.; Association studies of up to 1.2 million individuals yield new insights into the genetic etiology of tobacco and alcohol use.; Biological Insights Into Muscular Strength: Genetic Findings in the UK Biobank.; Biological, clinical and population relevance of 95 loci for blood lipids.; Boosting Schizophrenia Genetics by Utilizing Genetic Overlap With Brain Morphology.; Characterising metabolomic signatures of lipid-modifying therapies through drug target mendelian randomisation.; Common schizophrenia alleles are enriched in mutation-intolerant genes and in regions under strong background selection.; Comparative genetic architectures of schizophrenia in East Asian and European populations.; Deciphering osteoarthritis genetics across 826,690 individuals from 9 populations.; Discovery and refinement of loci associated with lipid levels.; Discovery of 318 new risk loci for type 2 diabetes and related vascular outcomes among 1.4 million participants in a multi-ancestry meta-analysis.; Dissection of genetic variation and evidence for pleiotropy in male pattern baldness.; Epigenomic and transcriptomic analyses define core cell types, genes and targetable mechanisms for kidney disease.; Evaluating the relationship between circulating lipoprotein lipids and apolipoproteins with risk of coronary heart disease: A multivariable Mendelian randomisation analysis.; Exome Chip Meta-analysis Fine Maps Causal Variants and Elucidates the Genetic Architecture of Rare Coding Variants in Smoking and Alcohol Use.; Functional validity, role, and implications of heavy alcohol consumption genetic loci.; GWAS of allometric body-shape indices in UK Biobank identifies loci suggesting associations with morphogenesis, organogenesis, adrenal cell renewal and cancer.; Gene discovery and polygenic prediction from a genome-wide association study of educational attainment in 1.1 million individuals.; Genetic Relationships between Attention-Deficit/Hyperactivity Disorder, Autism Spectrum Disorder, and Intelligence.; Genetic analysis in European ancestry individuals identifies 517 loci associated with liver enzymes.; Genetic architecture of subcortical brain structures in 38,851 individuals.; Genetic evidence for different adiposity phenotypes and their opposing influence on ectopic fat and risk of cardiometabolic disease.; Genetic studies of body mass index yield new insights for obesity biology.; Genetic variants in novel pathways influence blood pressure and cardiovascular disease risk.; Genetically-Determined Serum Calcium Levels and Markers of Ventricular Repolarisation: A Mendelian Randomization Study in the UK Biobank.; Genetics of blood lipids among ~300,000 multi-ethnic participants of the Million Veteran Program.; Genome wide association study identifies genetic associations with perceived age.; Genome-Wide Association Study Meta-Analysis of the Alcohol Use Disorders Identification Test (AUDIT) in Two Population-Based Cohorts.; Genome-Wide Association Study of the Metabolic Syndrome in UK Biobank.; Genome-wide Association Analysis of Parkinson's Disease and Schizophrenia Reveals Shared Genetic Architecture and Identifies Novel Risk Loci.; Genome-wide Association Study Shows That Executive Functioning Is Influenced by GABAergic Processes and Is a Neurocognitive Genetic Correlate of Psychiatric Disorders.; Genome-wide and Mendelian randomisation studies of liver MRI yield insights into the pathogenesis of steatohepatitis.; Genome-wide association analyses of physical activity and sedentary behavior provide insights into underlying mechanisms and roles in disease prevention.; Genome-wide association analyses of risk tolerance and risky behaviors in over 1 million individuals identify hundreds of loci and shared genetic influences.; Genome-wide association analyses using electronic health records identify new loci influencing blood pressure variation.; Genome-wide association analysis identifies three new susceptibility loci for childhood body mass index.; Genome-wide association analysis of 19,629 individuals identifies variants influencing regional brain volumes and refines their genetic co-architecture with cognitive and mental health traits.; Genome-wide association and Mendelian randomization study of NT-proBNP in patients with acute coronary syndrome.; Genome-wide association meta-analysis in 269,867 individuals identifies new genetic and functional links to intelligence.; Genome-wide association studies and Mendelian randomization analyses for leisure sedentary behaviours.; Genome-wide association studies of brain imaging phenotypes in UK Biobank.; Genome-wide association study identifies 48 common genetic variants associated with handedness.; Genome-wide association study identifies genetic loci for self-reported habitual sleep duration supported by accelerometer-derived estimates.; Genome-wide association study identifies six new loci influencing pulse pressure and mean arterial pressure.; Genome-wide association study of alcohol consumption and use disorder in 274,424 individuals from multiple populations.; Genome-wide association study of medication-use and associated disease in the UK Biobank.; Genome-wide association study of schizophrenia in Ashkenazi Jews.; Genome-wide association study of self-reported walking pace suggests beneficial effects of brisk walking on health and survival.; Genome-wide discovery of genetic loci that uncouple excess adiposity from its comorbidities.; Genome-wide meta-analysis of 241,258 adults accounting for smoking behaviour identifies novel loci for obesity traits.; Genome-wide meta-analysis of insomnia prioritizes genes associated with metabolic and psychiatric pathways.; Genome-wide meta-analysis of muscle weakness identifies 15 susceptibility loci in older men and women.; Genome-wide meta-analysis of problematic alcohol use in 435,563 individuals yields insights into biology and relationships with other traits.; Genome-wide physical activity interactions in adiposity - A meta-analysis of 200,452 adults.; Genomics of body fat percentage may contribute to sex bias in anorexia nervosa.; High Blood Pressure and Intraocular Pressure: A Mendelian Randomization Study.; Identification of new therapeutic targets for osteoarthritis through genome-wide analyses of UK Biobank data.; Investigating the genetic architecture of noncognitive skills using GWAS-by-subtraction.; Large-scale GWAS of food liking reveals genetic determinants and genetic correlations with distinct neurophysiological traits.; Leveraging Polygenic Functional Enrichment to Improve GWAS Power.; Loss-of-function genomic variants highlight potential therapeutic targets for cardiovascular disease.; Mapping genomic loci implicates genes and synaptic biology in schizophrenia.; Meta-analysis identifies common and rare variants influencing blood pressure and overlapping with metabolic trait loci.; Meta-analysis of 542,934 subjects of European ancestry identifies new genes and mechanisms predisposing to refractive error and myopia.; Meta-analysis of genome-wide association studies for body fat distribution in 694,649 individuals of European ancestry.; Multi-Ancestry Genome-wide Association Study Accounting for Gene-Psychosocial Factor Interactions Identifies Novel Loci for Blood Pressure Traits.; Multi-ancestry genome-wide gene-smoking interaction study of 387,272 individuals identifies new loci associated with serum lipids.; Multi-trait analysis for genome-wide association study of five psychiatric disorders.; Multitrait genetic association analysis identifies 50 new risk loci for gastro-oesophageal reflux, seven new loci for Barrett's oesophagus and provides insights into clinical heterogeneity in reflux diagnosis.; Multivariate genome-wide association study on tissue-sensitive diffusion metrics highlights pathways that shape the human brain.; New alcohol-related genes suggest shared genetic mechanisms with neuropsychiatric disorders.; Novel Blood Pressure Locus and Gene Discovery Using Genome-Wide Association Study and Expression Data Sets From Blood and the Kidney.; Novel genetic associations for blood pressure identified via gene-alcohol interaction in up to 570K individuals across multiple ancestries.; Novel loci for childhood body mass index and shared heritability with adult cardiometabolic traits.; Ordered multinomial regression for genetic association analysis of ordinal phenotypes at Biobank scale.; Polygenic Hyperlipidemias and Coronary Artery Disease Risk.; Predicted loss and gain of function mutations in ACO1 are associated with erythropoiesis.; Protein-altering variants associated with body mass index implicate pathways that control energy intake and expenditure in obesity.; Shared Genetic and Experimental Links between Obesity-Related Traits and Asthma Subtypes in UK Biobank.; Shared Genetics and Causality Between Decaffeinated Coffee Consumption and Neuropsychiatric Diseases: A Large-Scale Genome-Wide Cross-Trait Analysis and Mendelian Randomization Analysis.; Shared heritability of human face and brain shape.; Strong impact of natural-selection-free heterogeneity in genetics of age-related phenotypes.; Study of 300,486 individuals identifies 148 independent genetic loci influencing general cognitive function.; Testosterone and socioeconomic position: Mendelian randomization in 306,248 men and women in UK Biobank.; The Genetic and Neural Substrates of Externalizing Behavior.; The Impact of Removing Former Drinkers from Genome-wide Association Studies of AUDIT-C.; The Influence of Age and Sex on Genetic Associations with Adult Body Size and Shape: A Large-Scale Genome-Wide Interaction Study.; The Polygenic and Monogenic Basis of Blood Traits and Diseases.; The genetic architecture of human cortical folding.; The genetic architecture of the human thalamus and its overlap with ten common brain disorders.; The genetics of blood pressure regulation and its target organs from association studies in 342,415 individuals.; The power of genetic diversity in genome-wide association studies of lipids.; Trans-ancestry meta-analyses identify rare and common variants associated with blood pressure and hypertension.; Trans-ethnic analysis of metabochip data identifies two new loci associated with BMI.; Trans-ethnic and Ancestry-Specific Blood-Cell Genetics in 746,667 Individuals from 5 Global Populations.; Trans-ethnic association study of blood pressure determinants in over 750,000 individuals.; Understanding the genetic determinants of the brain with MOSTest.; Urate, Blood Pressure, and Cardiovascular Disease: Evidence From Mendelian Randomization and Meta-Analysis of Clinical Trials.; Use of genetic variation to separate the effects of early and later life adiposity on disease risk: mendelian randomisation study.; Variants in the FTO and CDKAL1 loci have recessive effects on risk of obesity and type 2 diabetes, respectively.; Vertex-wise multivariate genome-wide association study identifies 780 unique genetic loci associated with cortical morphology.	109	Other measurement	protein measurement	Protein measurement	Measurement
SLC39A8	rs13107325	Serum uric acid levels	296	Cerebellum	1	A Genome Wide Association Study For Shoulder Impingement and Rotator Cuff Disease.; A Large Multi-ethnic Genome-Wide Association Study of Adult Body Mass Index Identifies Novel Loci.; A combined analysis of genetically correlated traits identifies 187 loci and a role for neurogenesis and myelination in intelligence.; A cross-population atlas of genetic associations for 220 human phenotypes.; A large electronic-health-record-based genome-wide study of serum lipids.; An expanded set of genome-wide association studies of brain imaging phenotypes in UK Biobank.; Association analyses of 249,796 individuals reveal 18 new loci associated with body mass index.; Association of Myopia and Intraocular Pressure With Retinal Detachment in European Descent Participants of the UK Biobank Cohort: A Mendelian Randomization Study.; Association of a Schizophrenia-Risk Nonsynonymous Variant With Putamen Volume in Adolescents: A Voxelwise and Genome-Wide Association Study.; Association studies of up to 1.2 million individuals yield new insights into the genetic etiology of tobacco and alcohol use.; Biological Insights Into Muscular Strength: Genetic Findings in the UK Biobank.; Biological, clinical and population relevance of 95 loci for blood lipids.; Boosting Schizophrenia Genetics by Utilizing Genetic Overlap With Brain Morphology.; Characterising metabolomic signatures of lipid-modifying therapies through drug target mendelian randomisation.; Common schizophrenia alleles are enriched in mutation-intolerant genes and in regions under strong background selection.; Comparative genetic architectures of schizophrenia in East Asian and European populations.; Deciphering osteoarthritis genetics across 826,690 individuals from 9 populations.; Discovery and refinement of loci associated with lipid levels.; Discovery of 318 new risk loci for type 2 diabetes and related vascular outcomes among 1.4 million participants in a multi-ancestry meta-analysis.; Dissection of genetic variation and evidence for pleiotropy in male pattern baldness.; Epigenomic and transcriptomic analyses define core cell types, genes and targetable mechanisms for kidney disease.; Evaluating the relationship between circulating lipoprotein lipids and apolipoproteins with risk of coronary heart disease: A multivariable Mendelian randomisation analysis.; Exome Chip Meta-analysis Fine Maps Causal Variants and Elucidates the Genetic Architecture of Rare Coding Variants in Smoking and Alcohol Use.; Functional validity, role, and implications of heavy alcohol consumption genetic loci.; GWAS of allometric body-shape indices in UK Biobank identifies loci suggesting associations with morphogenesis, organogenesis, adrenal cell renewal and cancer.; Gene discovery and polygenic prediction from a genome-wide association study of educational attainment in 1.1 million individuals.; Genetic Relationships between Attention-Deficit/Hyperactivity Disorder, Autism Spectrum Disorder, and Intelligence.; Genetic analysis in European ancestry individuals identifies 517 loci associated with liver enzymes.; Genetic architecture of subcortical brain structures in 38,851 individuals.; Genetic evidence for different adiposity phenotypes and their opposing influence on ectopic fat and risk of cardiometabolic disease.; Genetic studies of body mass index yield new insights for obesity biology.; Genetic variants in novel pathways influence blood pressure and cardiovascular disease risk.; Genetically-Determined Serum Calcium Levels and Markers of Ventricular Repolarisation: A Mendelian Randomization Study in the UK Biobank.; Genetics of blood lipids among ~300,000 multi-ethnic participants of the Million Veteran Program.; Genome wide association study identifies genetic associations with perceived age.; Genome-Wide Association Study Meta-Analysis of the Alcohol Use Disorders Identification Test (AUDIT) in Two Population-Based Cohorts.; Genome-Wide Association Study of the Metabolic Syndrome in UK Biobank.; Genome-wide Association Analysis of Parkinson's Disease and Schizophrenia Reveals Shared Genetic Architecture and Identifies Novel Risk Loci.; Genome-wide Association Study Shows That Executive Functioning Is Influenced by GABAergic Processes and Is a Neurocognitive Genetic Correlate of Psychiatric Disorders.; Genome-wide and Mendelian randomisation studies of liver MRI yield insights into the pathogenesis of steatohepatitis.; Genome-wide association analyses of physical activity and sedentary behavior provide insights into underlying mechanisms and roles in disease prevention.; Genome-wide association analyses of risk tolerance and risky behaviors in over 1 million individuals identify hundreds of loci and shared genetic influences.; Genome-wide association analyses using electronic health records identify new loci influencing blood pressure variation.; Genome-wide association analysis identifies three new susceptibility loci for childhood body mass index.; Genome-wide association analysis of 19,629 individuals identifies variants influencing regional brain volumes and refines their genetic co-architecture with cognitive and mental health traits.; Genome-wide association and Mendelian randomization study of NT-proBNP in patients with acute coronary syndrome.; Genome-wide association meta-analysis in 269,867 individuals identifies new genetic and functional links to intelligence.; Genome-wide association studies and Mendelian randomization analyses for leisure sedentary behaviours.; Genome-wide association studies of brain imaging phenotypes in UK Biobank.; Genome-wide association study identifies 48 common genetic variants associated with handedness.; Genome-wide association study identifies genetic loci for self-reported habitual sleep duration supported by accelerometer-derived estimates.; Genome-wide association study identifies six new loci influencing pulse pressure and mean arterial pressure.; Genome-wide association study of alcohol consumption and use disorder in 274,424 individuals from multiple populations.; Genome-wide association study of medication-use and associated disease in the UK Biobank.; Genome-wide association study of schizophrenia in Ashkenazi Jews.; Genome-wide association study of self-reported walking pace suggests beneficial effects of brisk walking on health and survival.; Genome-wide discovery of genetic loci that uncouple excess adiposity from its comorbidities.; Genome-wide meta-analysis of 241,258 adults accounting for smoking behaviour identifies novel loci for obesity traits.; Genome-wide meta-analysis of insomnia prioritizes genes associated with metabolic and psychiatric pathways.; Genome-wide meta-analysis of muscle weakness identifies 15 susceptibility loci in older men and women.; Genome-wide meta-analysis of problematic alcohol use in 435,563 individuals yields insights into biology and relationships with other traits.; Genome-wide physical activity interactions in adiposity - A meta-analysis of 200,452 adults.; Genomics of body fat percentage may contribute to sex bias in anorexia nervosa.; High Blood Pressure and Intraocular Pressure: A Mendelian Randomization Study.; Identification of new therapeutic targets for osteoarthritis through genome-wide analyses of UK Biobank data.; Investigating the genetic architecture of noncognitive skills using GWAS-by-subtraction.; Large-scale GWAS of food liking reveals genetic determinants and genetic correlations with distinct neurophysiological traits.; Leveraging Polygenic Functional Enrichment to Improve GWAS Power.; Loss-of-function genomic variants highlight potential therapeutic targets for cardiovascular disease.; Mapping genomic loci implicates genes and synaptic biology in schizophrenia.; Meta-analysis identifies common and rare variants influencing blood pressure and overlapping with metabolic trait loci.; Meta-analysis of 542,934 subjects of European ancestry identifies new genes and mechanisms predisposing to refractive error and myopia.; Meta-analysis of genome-wide association studies for body fat distribution in 694,649 individuals of European ancestry.; Multi-Ancestry Genome-wide Association Study Accounting for Gene-Psychosocial Factor Interactions Identifies Novel Loci for Blood Pressure Traits.; Multi-ancestry genome-wide gene-smoking interaction study of 387,272 individuals identifies new loci associated with serum lipids.; Multi-trait analysis for genome-wide association study of five psychiatric disorders.; Multitrait genetic association analysis identifies 50 new risk loci for gastro-oesophageal reflux, seven new loci for Barrett's oesophagus and provides insights into clinical heterogeneity in reflux diagnosis.; Multivariate genome-wide association study on tissue-sensitive diffusion metrics highlights pathways that shape the human brain.; New alcohol-related genes suggest shared genetic mechanisms with neuropsychiatric disorders.; Novel Blood Pressure Locus and Gene Discovery Using Genome-Wide Association Study and Expression Data Sets From Blood and the Kidney.; Novel genetic associations for blood pressure identified via gene-alcohol interaction in up to 570K individuals across multiple ancestries.; Novel loci for childhood body mass index and shared heritability with adult cardiometabolic traits.; Ordered multinomial regression for genetic association analysis of ordinal phenotypes at Biobank scale.; Polygenic Hyperlipidemias and Coronary Artery Disease Risk.; Predicted loss and gain of function mutations in ACO1 are associated with erythropoiesis.; Protein-altering variants associated with body mass index implicate pathways that control energy intake and expenditure in obesity.; Shared Genetic and Experimental Links between Obesity-Related Traits and Asthma Subtypes in UK Biobank.; Shared Genetics and Causality Between Decaffeinated Coffee Consumption and Neuropsychiatric Diseases: A Large-Scale Genome-Wide Cross-Trait Analysis and Mendelian Randomization Analysis.; Shared heritability of human face and brain shape.; Strong impact of natural-selection-free heterogeneity in genetics of age-related phenotypes.; Study of 300,486 individuals identifies 148 independent genetic loci influencing general cognitive function.; Testosterone and socioeconomic position: Mendelian randomization in 306,248 men and women in UK Biobank.; The Genetic and Neural Substrates of Externalizing Behavior.; The Impact of Removing Former Drinkers from Genome-wide Association Studies of AUDIT-C.; The Influence of Age and Sex on Genetic Associations with Adult Body Size and Shape: A Large-Scale Genome-Wide Interaction Study.; The Polygenic and Monogenic Basis of Blood Traits and Diseases.; The genetic architecture of human cortical folding.; The genetic architecture of the human thalamus and its overlap with ten common brain disorders.; The genetics of blood pressure regulation and its target organs from association studies in 342,415 individuals.; The power of genetic diversity in genome-wide association studies of lipids.; Trans-ancestry meta-analyses identify rare and common variants associated with blood pressure and hypertension.; Trans-ethnic analysis of metabochip data identifies two new loci associated with BMI.; Trans-ethnic and Ancestry-Specific Blood-Cell Genetics in 746,667 Individuals from 5 Global Populations.; Trans-ethnic association study of blood pressure determinants in over 750,000 individuals.; Understanding the genetic determinants of the brain with MOSTest.; Urate, Blood Pressure, and Cardiovascular Disease: Evidence From Mendelian Randomization and Meta-Analysis of Clinical Trials.; Use of genetic variation to separate the effects of early and later life adiposity on disease risk: mendelian randomisation study.; Variants in the FTO and CDKAL1 loci have recessive effects on risk of obesity and type 2 diabetes, respectively.; Vertex-wise multivariate genome-wide association study identifies 780 unique genetic loci associated with cortical morphology.	109	Cardiovascular measurement	uric acid measurement	Cardiovascular measurement	Measurement
SLC39A8	rs13107325	Shoulder impingement or rotator cuff tear	296	Cerebellum	1	A Genome Wide Association Study For Shoulder Impingement and Rotator Cuff Disease.; A Large Multi-ethnic Genome-Wide Association Study of Adult Body Mass Index Identifies Novel Loci.; A combined analysis of genetically correlated traits identifies 187 loci and a role for neurogenesis and myelination in intelligence.; A cross-population atlas of genetic associations for 220 human phenotypes.; A large electronic-health-record-based genome-wide study of serum lipids.; An expanded set of genome-wide association studies of brain imaging phenotypes in UK Biobank.; Association analyses of 249,796 individuals reveal 18 new loci associated with body mass index.; Association of Myopia and Intraocular Pressure With Retinal Detachment in European Descent Participants of the UK Biobank Cohort: A Mendelian Randomization Study.; Association of a Schizophrenia-Risk Nonsynonymous Variant With Putamen Volume in Adolescents: A Voxelwise and Genome-Wide Association Study.; Association studies of up to 1.2 million individuals yield new insights into the genetic etiology of tobacco and alcohol use.; Biological Insights Into Muscular Strength: Genetic Findings in the UK Biobank.; Biological, clinical and population relevance of 95 loci for blood lipids.; Boosting Schizophrenia Genetics by Utilizing Genetic Overlap With Brain Morphology.; Characterising metabolomic signatures of lipid-modifying therapies through drug target mendelian randomisation.; Common schizophrenia alleles are enriched in mutation-intolerant genes and in regions under strong background selection.; Comparative genetic architectures of schizophrenia in East Asian and European populations.; Deciphering osteoarthritis genetics across 826,690 individuals from 9 populations.; Discovery and refinement of loci associated with lipid levels.; Discovery of 318 new risk loci for type 2 diabetes and related vascular outcomes among 1.4 million participants in a multi-ancestry meta-analysis.; Dissection of genetic variation and evidence for pleiotropy in male pattern baldness.; Epigenomic and transcriptomic analyses define core cell types, genes and targetable mechanisms for kidney disease.; Evaluating the relationship between circulating lipoprotein lipids and apolipoproteins with risk of coronary heart disease: A multivariable Mendelian randomisation analysis.; Exome Chip Meta-analysis Fine Maps Causal Variants and Elucidates the Genetic Architecture of Rare Coding Variants in Smoking and Alcohol Use.; Functional validity, role, and implications of heavy alcohol consumption genetic loci.; GWAS of allometric body-shape indices in UK Biobank identifies loci suggesting associations with morphogenesis, organogenesis, adrenal cell renewal and cancer.; Gene discovery and polygenic prediction from a genome-wide association study of educational attainment in 1.1 million individuals.; Genetic Relationships between Attention-Deficit/Hyperactivity Disorder, Autism Spectrum Disorder, and Intelligence.; Genetic analysis in European ancestry individuals identifies 517 loci associated with liver enzymes.; Genetic architecture of subcortical brain structures in 38,851 individuals.; Genetic evidence for different adiposity phenotypes and their opposing influence on ectopic fat and risk of cardiometabolic disease.; Genetic studies of body mass index yield new insights for obesity biology.; Genetic variants in novel pathways influence blood pressure and cardiovascular disease risk.; Genetically-Determined Serum Calcium Levels and Markers of Ventricular Repolarisation: A Mendelian Randomization Study in the UK Biobank.; Genetics of blood lipids among ~300,000 multi-ethnic participants of the Million Veteran Program.; Genome wide association study identifies genetic associations with perceived age.; Genome-Wide Association Study Meta-Analysis of the Alcohol Use Disorders Identification Test (AUDIT) in Two Population-Based Cohorts.; Genome-Wide Association Study of the Metabolic Syndrome in UK Biobank.; Genome-wide Association Analysis of Parkinson's Disease and Schizophrenia Reveals Shared Genetic Architecture and Identifies Novel Risk Loci.; Genome-wide Association Study Shows That Executive Functioning Is Influenced by GABAergic Processes and Is a Neurocognitive Genetic Correlate of Psychiatric Disorders.; Genome-wide and Mendelian randomisation studies of liver MRI yield insights into the pathogenesis of steatohepatitis.; Genome-wide association analyses of physical activity and sedentary behavior provide insights into underlying mechanisms and roles in disease prevention.; Genome-wide association analyses of risk tolerance and risky behaviors in over 1 million individuals identify hundreds of loci and shared genetic influences.; Genome-wide association analyses using electronic health records identify new loci influencing blood pressure variation.; Genome-wide association analysis identifies three new susceptibility loci for childhood body mass index.; Genome-wide association analysis of 19,629 individuals identifies variants influencing regional brain volumes and refines their genetic co-architecture with cognitive and mental health traits.; Genome-wide association and Mendelian randomization study of NT-proBNP in patients with acute coronary syndrome.; Genome-wide association meta-analysis in 269,867 individuals identifies new genetic and functional links to intelligence.; Genome-wide association studies and Mendelian randomization analyses for leisure sedentary behaviours.; Genome-wide association studies of brain imaging phenotypes in UK Biobank.; Genome-wide association study identifies 48 common genetic variants associated with handedness.; Genome-wide association study identifies genetic loci for self-reported habitual sleep duration supported by accelerometer-derived estimates.; Genome-wide association study identifies six new loci influencing pulse pressure and mean arterial pressure.; Genome-wide association study of alcohol consumption and use disorder in 274,424 individuals from multiple populations.; Genome-wide association study of medication-use and associated disease in the UK Biobank.; Genome-wide association study of schizophrenia in Ashkenazi Jews.; Genome-wide association study of self-reported walking pace suggests beneficial effects of brisk walking on health and survival.; Genome-wide discovery of genetic loci that uncouple excess adiposity from its comorbidities.; Genome-wide meta-analysis of 241,258 adults accounting for smoking behaviour identifies novel loci for obesity traits.; Genome-wide meta-analysis of insomnia prioritizes genes associated with metabolic and psychiatric pathways.; Genome-wide meta-analysis of muscle weakness identifies 15 susceptibility loci in older men and women.; Genome-wide meta-analysis of problematic alcohol use in 435,563 individuals yields insights into biology and relationships with other traits.; Genome-wide physical activity interactions in adiposity - A meta-analysis of 200,452 adults.; Genomics of body fat percentage may contribute to sex bias in anorexia nervosa.; High Blood Pressure and Intraocular Pressure: A Mendelian Randomization Study.; Identification of new therapeutic targets for osteoarthritis through genome-wide analyses of UK Biobank data.; Investigating the genetic architecture of noncognitive skills using GWAS-by-subtraction.; Large-scale GWAS of food liking reveals genetic determinants and genetic correlations with distinct neurophysiological traits.; Leveraging Polygenic Functional Enrichment to Improve GWAS Power.; Loss-of-function genomic variants highlight potential therapeutic targets for cardiovascular disease.; Mapping genomic loci implicates genes and synaptic biology in schizophrenia.; Meta-analysis identifies common and rare variants influencing blood pressure and overlapping with metabolic trait loci.; Meta-analysis of 542,934 subjects of European ancestry identifies new genes and mechanisms predisposing to refractive error and myopia.; Meta-analysis of genome-wide association studies for body fat distribution in 694,649 individuals of European ancestry.; Multi-Ancestry Genome-wide Association Study Accounting for Gene-Psychosocial Factor Interactions Identifies Novel Loci for Blood Pressure Traits.; Multi-ancestry genome-wide gene-smoking interaction study of 387,272 individuals identifies new loci associated with serum lipids.; Multi-trait analysis for genome-wide association study of five psychiatric disorders.; Multitrait genetic association analysis identifies 50 new risk loci for gastro-oesophageal reflux, seven new loci for Barrett's oesophagus and provides insights into clinical heterogeneity in reflux diagnosis.; Multivariate genome-wide association study on tissue-sensitive diffusion metrics highlights pathways that shape the human brain.; New alcohol-related genes suggest shared genetic mechanisms with neuropsychiatric disorders.; Novel Blood Pressure Locus and Gene Discovery Using Genome-Wide Association Study and Expression Data Sets From Blood and the Kidney.; Novel genetic associations for blood pressure identified via gene-alcohol interaction in up to 570K individuals across multiple ancestries.; Novel loci for childhood body mass index and shared heritability with adult cardiometabolic traits.; Ordered multinomial regression for genetic association analysis of ordinal phenotypes at Biobank scale.; Polygenic Hyperlipidemias and Coronary Artery Disease Risk.; Predicted loss and gain of function mutations in ACO1 are associated with erythropoiesis.; Protein-altering variants associated with body mass index implicate pathways that control energy intake and expenditure in obesity.; Shared Genetic and Experimental Links between Obesity-Related Traits and Asthma Subtypes in UK Biobank.; Shared Genetics and Causality Between Decaffeinated Coffee Consumption and Neuropsychiatric Diseases: A Large-Scale Genome-Wide Cross-Trait Analysis and Mendelian Randomization Analysis.; Shared heritability of human face and brain shape.; Strong impact of natural-selection-free heterogeneity in genetics of age-related phenotypes.; Study of 300,486 individuals identifies 148 independent genetic loci influencing general cognitive function.; Testosterone and socioeconomic position: Mendelian randomization in 306,248 men and women in UK Biobank.; The Genetic and Neural Substrates of Externalizing Behavior.; The Impact of Removing Former Drinkers from Genome-wide Association Studies of AUDIT-C.; The Influence of Age and Sex on Genetic Associations with Adult Body Size and Shape: A Large-Scale Genome-Wide Interaction Study.; The Polygenic and Monogenic Basis of Blood Traits and Diseases.; The genetic architecture of human cortical folding.; The genetic architecture of the human thalamus and its overlap with ten common brain disorders.; The genetics of blood pressure regulation and its target organs from association studies in 342,415 individuals.; The power of genetic diversity in genome-wide association studies of lipids.; Trans-ancestry meta-analyses identify rare and common variants associated with blood pressure and hypertension.; Trans-ethnic analysis of metabochip data identifies two new loci associated with BMI.; Trans-ethnic and Ancestry-Specific Blood-Cell Genetics in 746,667 Individuals from 5 Global Populations.; Trans-ethnic association study of blood pressure determinants in over 750,000 individuals.; Understanding the genetic determinants of the brain with MOSTest.; Urate, Blood Pressure, and Cardiovascular Disease: Evidence From Mendelian Randomization and Meta-Analysis of Clinical Trials.; Use of genetic variation to separate the effects of early and later life adiposity on disease risk: mendelian randomisation study.; Variants in the FTO and CDKAL1 loci have recessive effects on risk of obesity and type 2 diabetes, respectively.; Vertex-wise multivariate genome-wide association study identifies 780 unique genetic loci associated with cortical morphology.	109	Other disease	rotator cuff tear	Other disease	Disorder/Condition
SLC39A8	rs13107325	Sleep duration (short sleep)	296	Cerebellum	1	A Genome Wide Association Study For Shoulder Impingement and Rotator Cuff Disease.; A Large Multi-ethnic Genome-Wide Association Study of Adult Body Mass Index Identifies Novel Loci.; A combined analysis of genetically correlated traits identifies 187 loci and a role for neurogenesis and myelination in intelligence.; A cross-population atlas of genetic associations for 220 human phenotypes.; A large electronic-health-record-based genome-wide study of serum lipids.; An expanded set of genome-wide association studies of brain imaging phenotypes in UK Biobank.; Association analyses of 249,796 individuals reveal 18 new loci associated with body mass index.; Association of Myopia and Intraocular Pressure With Retinal Detachment in European Descent Participants of the UK Biobank Cohort: A Mendelian Randomization Study.; Association of a Schizophrenia-Risk Nonsynonymous Variant With Putamen Volume in Adolescents: A Voxelwise and Genome-Wide Association Study.; Association studies of up to 1.2 million individuals yield new insights into the genetic etiology of tobacco and alcohol use.; Biological Insights Into Muscular Strength: Genetic Findings in the UK Biobank.; Biological, clinical and population relevance of 95 loci for blood lipids.; Boosting Schizophrenia Genetics by Utilizing Genetic Overlap With Brain Morphology.; Characterising metabolomic signatures of lipid-modifying therapies through drug target mendelian randomisation.; Common schizophrenia alleles are enriched in mutation-intolerant genes and in regions under strong background selection.; Comparative genetic architectures of schizophrenia in East Asian and European populations.; Deciphering osteoarthritis genetics across 826,690 individuals from 9 populations.; Discovery and refinement of loci associated with lipid levels.; Discovery of 318 new risk loci for type 2 diabetes and related vascular outcomes among 1.4 million participants in a multi-ancestry meta-analysis.; Dissection of genetic variation and evidence for pleiotropy in male pattern baldness.; Epigenomic and transcriptomic analyses define core cell types, genes and targetable mechanisms for kidney disease.; Evaluating the relationship between circulating lipoprotein lipids and apolipoproteins with risk of coronary heart disease: A multivariable Mendelian randomisation analysis.; Exome Chip Meta-analysis Fine Maps Causal Variants and Elucidates the Genetic Architecture of Rare Coding Variants in Smoking and Alcohol Use.; Functional validity, role, and implications of heavy alcohol consumption genetic loci.; GWAS of allometric body-shape indices in UK Biobank identifies loci suggesting associations with morphogenesis, organogenesis, adrenal cell renewal and cancer.; Gene discovery and polygenic prediction from a genome-wide association study of educational attainment in 1.1 million individuals.; Genetic Relationships between Attention-Deficit/Hyperactivity Disorder, Autism Spectrum Disorder, and Intelligence.; Genetic analysis in European ancestry individuals identifies 517 loci associated with liver enzymes.; Genetic architecture of subcortical brain structures in 38,851 individuals.; Genetic evidence for different adiposity phenotypes and their opposing influence on ectopic fat and risk of cardiometabolic disease.; Genetic studies of body mass index yield new insights for obesity biology.; Genetic variants in novel pathways influence blood pressure and cardiovascular disease risk.; Genetically-Determined Serum Calcium Levels and Markers of Ventricular Repolarisation: A Mendelian Randomization Study in the UK Biobank.; Genetics of blood lipids among ~300,000 multi-ethnic participants of the Million Veteran Program.; Genome wide association study identifies genetic associations with perceived age.; Genome-Wide Association Study Meta-Analysis of the Alcohol Use Disorders Identification Test (AUDIT) in Two Population-Based Cohorts.; Genome-Wide Association Study of the Metabolic Syndrome in UK Biobank.; Genome-wide Association Analysis of Parkinson's Disease and Schizophrenia Reveals Shared Genetic Architecture and Identifies Novel Risk Loci.; Genome-wide Association Study Shows That Executive Functioning Is Influenced by GABAergic Processes and Is a Neurocognitive Genetic Correlate of Psychiatric Disorders.; Genome-wide and Mendelian randomisation studies of liver MRI yield insights into the pathogenesis of steatohepatitis.; Genome-wide association analyses of physical activity and sedentary behavior provide insights into underlying mechanisms and roles in disease prevention.; Genome-wide association analyses of risk tolerance and risky behaviors in over 1 million individuals identify hundreds of loci and shared genetic influences.; Genome-wide association analyses using electronic health records identify new loci influencing blood pressure variation.; Genome-wide association analysis identifies three new susceptibility loci for childhood body mass index.; Genome-wide association analysis of 19,629 individuals identifies variants influencing regional brain volumes and refines their genetic co-architecture with cognitive and mental health traits.; Genome-wide association and Mendelian randomization study of NT-proBNP in patients with acute coronary syndrome.; Genome-wide association meta-analysis in 269,867 individuals identifies new genetic and functional links to intelligence.; Genome-wide association studies and Mendelian randomization analyses for leisure sedentary behaviours.; Genome-wide association studies of brain imaging phenotypes in UK Biobank.; Genome-wide association study identifies 48 common genetic variants associated with handedness.; Genome-wide association study identifies genetic loci for self-reported habitual sleep duration supported by accelerometer-derived estimates.; Genome-wide association study identifies six new loci influencing pulse pressure and mean arterial pressure.; Genome-wide association study of alcohol consumption and use disorder in 274,424 individuals from multiple populations.; Genome-wide association study of medication-use and associated disease in the UK Biobank.; Genome-wide association study of schizophrenia in Ashkenazi Jews.; Genome-wide association study of self-reported walking pace suggests beneficial effects of brisk walking on health and survival.; Genome-wide discovery of genetic loci that uncouple excess adiposity from its comorbidities.; Genome-wide meta-analysis of 241,258 adults accounting for smoking behaviour identifies novel loci for obesity traits.; Genome-wide meta-analysis of insomnia prioritizes genes associated with metabolic and psychiatric pathways.; Genome-wide meta-analysis of muscle weakness identifies 15 susceptibility loci in older men and women.; Genome-wide meta-analysis of problematic alcohol use in 435,563 individuals yields insights into biology and relationships with other traits.; Genome-wide physical activity interactions in adiposity - A meta-analysis of 200,452 adults.; Genomics of body fat percentage may contribute to sex bias in anorexia nervosa.; High Blood Pressure and Intraocular Pressure: A Mendelian Randomization Study.; Identification of new therapeutic targets for osteoarthritis through genome-wide analyses of UK Biobank data.; Investigating the genetic architecture of noncognitive skills using GWAS-by-subtraction.; Large-scale GWAS of food liking reveals genetic determinants and genetic correlations with distinct neurophysiological traits.; Leveraging Polygenic Functional Enrichment to Improve GWAS Power.; Loss-of-function genomic variants highlight potential therapeutic targets for cardiovascular disease.; Mapping genomic loci implicates genes and synaptic biology in schizophrenia.; Meta-analysis identifies common and rare variants influencing blood pressure and overlapping with metabolic trait loci.; Meta-analysis of 542,934 subjects of European ancestry identifies new genes and mechanisms predisposing to refractive error and myopia.; Meta-analysis of genome-wide association studies for body fat distribution in 694,649 individuals of European ancestry.; Multi-Ancestry Genome-wide Association Study Accounting for Gene-Psychosocial Factor Interactions Identifies Novel Loci for Blood Pressure Traits.; Multi-ancestry genome-wide gene-smoking interaction study of 387,272 individuals identifies new loci associated with serum lipids.; Multi-trait analysis for genome-wide association study of five psychiatric disorders.; Multitrait genetic association analysis identifies 50 new risk loci for gastro-oesophageal reflux, seven new loci for Barrett's oesophagus and provides insights into clinical heterogeneity in reflux diagnosis.; Multivariate genome-wide association study on tissue-sensitive diffusion metrics highlights pathways that shape the human brain.; New alcohol-related genes suggest shared genetic mechanisms with neuropsychiatric disorders.; Novel Blood Pressure Locus and Gene Discovery Using Genome-Wide Association Study and Expression Data Sets From Blood and the Kidney.; Novel genetic associations for blood pressure identified via gene-alcohol interaction in up to 570K individuals across multiple ancestries.; Novel loci for childhood body mass index and shared heritability with adult cardiometabolic traits.; Ordered multinomial regression for genetic association analysis of ordinal phenotypes at Biobank scale.; Polygenic Hyperlipidemias and Coronary Artery Disease Risk.; Predicted loss and gain of function mutations in ACO1 are associated with erythropoiesis.; Protein-altering variants associated with body mass index implicate pathways that control energy intake and expenditure in obesity.; Shared Genetic and Experimental Links between Obesity-Related Traits and Asthma Subtypes in UK Biobank.; Shared Genetics and Causality Between Decaffeinated Coffee Consumption and Neuropsychiatric Diseases: A Large-Scale Genome-Wide Cross-Trait Analysis and Mendelian Randomization Analysis.; Shared heritability of human face and brain shape.; Strong impact of natural-selection-free heterogeneity in genetics of age-related phenotypes.; Study of 300,486 individuals identifies 148 independent genetic loci influencing general cognitive function.; Testosterone and socioeconomic position: Mendelian randomization in 306,248 men and women in UK Biobank.; The Genetic and Neural Substrates of Externalizing Behavior.; The Impact of Removing Former Drinkers from Genome-wide Association Studies of AUDIT-C.; The Influence of Age and Sex on Genetic Associations with Adult Body Size and Shape: A Large-Scale Genome-Wide Interaction Study.; The Polygenic and Monogenic Basis of Blood Traits and Diseases.; The genetic architecture of human cortical folding.; The genetic architecture of the human thalamus and its overlap with ten common brain disorders.; The genetics of blood pressure regulation and its target organs from association studies in 342,415 individuals.; The power of genetic diversity in genome-wide association studies of lipids.; Trans-ancestry meta-analyses identify rare and common variants associated with blood pressure and hypertension.; Trans-ethnic analysis of metabochip data identifies two new loci associated with BMI.; Trans-ethnic and Ancestry-Specific Blood-Cell Genetics in 746,667 Individuals from 5 Global Populations.; Trans-ethnic association study of blood pressure determinants in over 750,000 individuals.; Understanding the genetic determinants of the brain with MOSTest.; Urate, Blood Pressure, and Cardiovascular Disease: Evidence From Mendelian Randomization and Meta-Analysis of Clinical Trials.; Use of genetic variation to separate the effects of early and later life adiposity on disease risk: mendelian randomisation study.; Variants in the FTO and CDKAL1 loci have recessive effects on risk of obesity and type 2 diabetes, respectively.; Vertex-wise multivariate genome-wide association study identifies 780 unique genetic loci associated with cortical morphology.	109	Other measurement	sleep duration trait	Sleep measurement	Measurement
SLC39A8	rs13107325	Spherical equivalent	296	Cerebellum	1	A Genome Wide Association Study For Shoulder Impingement and Rotator Cuff Disease.; A Large Multi-ethnic Genome-Wide Association Study of Adult Body Mass Index Identifies Novel Loci.; A combined analysis of genetically correlated traits identifies 187 loci and a role for neurogenesis and myelination in intelligence.; A cross-population atlas of genetic associations for 220 human phenotypes.; A large electronic-health-record-based genome-wide study of serum lipids.; An expanded set of genome-wide association studies of brain imaging phenotypes in UK Biobank.; Association analyses of 249,796 individuals reveal 18 new loci associated with body mass index.; Association of Myopia and Intraocular Pressure With Retinal Detachment in European Descent Participants of the UK Biobank Cohort: A Mendelian Randomization Study.; Association of a Schizophrenia-Risk Nonsynonymous Variant With Putamen Volume in Adolescents: A Voxelwise and Genome-Wide Association Study.; Association studies of up to 1.2 million individuals yield new insights into the genetic etiology of tobacco and alcohol use.; Biological Insights Into Muscular Strength: Genetic Findings in the UK Biobank.; Biological, clinical and population relevance of 95 loci for blood lipids.; Boosting Schizophrenia Genetics by Utilizing Genetic Overlap With Brain Morphology.; Characterising metabolomic signatures of lipid-modifying therapies through drug target mendelian randomisation.; Common schizophrenia alleles are enriched in mutation-intolerant genes and in regions under strong background selection.; Comparative genetic architectures of schizophrenia in East Asian and European populations.; Deciphering osteoarthritis genetics across 826,690 individuals from 9 populations.; Discovery and refinement of loci associated with lipid levels.; Discovery of 318 new risk loci for type 2 diabetes and related vascular outcomes among 1.4 million participants in a multi-ancestry meta-analysis.; Dissection of genetic variation and evidence for pleiotropy in male pattern baldness.; Epigenomic and transcriptomic analyses define core cell types, genes and targetable mechanisms for kidney disease.; Evaluating the relationship between circulating lipoprotein lipids and apolipoproteins with risk of coronary heart disease: A multivariable Mendelian randomisation analysis.; Exome Chip Meta-analysis Fine Maps Causal Variants and Elucidates the Genetic Architecture of Rare Coding Variants in Smoking and Alcohol Use.; Functional validity, role, and implications of heavy alcohol consumption genetic loci.; GWAS of allometric body-shape indices in UK Biobank identifies loci suggesting associations with morphogenesis, organogenesis, adrenal cell renewal and cancer.; Gene discovery and polygenic prediction from a genome-wide association study of educational attainment in 1.1 million individuals.; Genetic Relationships between Attention-Deficit/Hyperactivity Disorder, Autism Spectrum Disorder, and Intelligence.; Genetic analysis in European ancestry individuals identifies 517 loci associated with liver enzymes.; Genetic architecture of subcortical brain structures in 38,851 individuals.; Genetic evidence for different adiposity phenotypes and their opposing influence on ectopic fat and risk of cardiometabolic disease.; Genetic studies of body mass index yield new insights for obesity biology.; Genetic variants in novel pathways influence blood pressure and cardiovascular disease risk.; Genetically-Determined Serum Calcium Levels and Markers of Ventricular Repolarisation: A Mendelian Randomization Study in the UK Biobank.; Genetics of blood lipids among ~300,000 multi-ethnic participants of the Million Veteran Program.; Genome wide association study identifies genetic associations with perceived age.; Genome-Wide Association Study Meta-Analysis of the Alcohol Use Disorders Identification Test (AUDIT) in Two Population-Based Cohorts.; Genome-Wide Association Study of the Metabolic Syndrome in UK Biobank.; Genome-wide Association Analysis of Parkinson's Disease and Schizophrenia Reveals Shared Genetic Architecture and Identifies Novel Risk Loci.; Genome-wide Association Study Shows That Executive Functioning Is Influenced by GABAergic Processes and Is a Neurocognitive Genetic Correlate of Psychiatric Disorders.; Genome-wide and Mendelian randomisation studies of liver MRI yield insights into the pathogenesis of steatohepatitis.; Genome-wide association analyses of physical activity and sedentary behavior provide insights into underlying mechanisms and roles in disease prevention.; Genome-wide association analyses of risk tolerance and risky behaviors in over 1 million individuals identify hundreds of loci and shared genetic influences.; Genome-wide association analyses using electronic health records identify new loci influencing blood pressure variation.; Genome-wide association analysis identifies three new susceptibility loci for childhood body mass index.; Genome-wide association analysis of 19,629 individuals identifies variants influencing regional brain volumes and refines their genetic co-architecture with cognitive and mental health traits.; Genome-wide association and Mendelian randomization study of NT-proBNP in patients with acute coronary syndrome.; Genome-wide association meta-analysis in 269,867 individuals identifies new genetic and functional links to intelligence.; Genome-wide association studies and Mendelian randomization analyses for leisure sedentary behaviours.; Genome-wide association studies of brain imaging phenotypes in UK Biobank.; Genome-wide association study identifies 48 common genetic variants associated with handedness.; Genome-wide association study identifies genetic loci for self-reported habitual sleep duration supported by accelerometer-derived estimates.; Genome-wide association study identifies six new loci influencing pulse pressure and mean arterial pressure.; Genome-wide association study of alcohol consumption and use disorder in 274,424 individuals from multiple populations.; Genome-wide association study of medication-use and associated disease in the UK Biobank.; Genome-wide association study of schizophrenia in Ashkenazi Jews.; Genome-wide association study of self-reported walking pace suggests beneficial effects of brisk walking on health and survival.; Genome-wide discovery of genetic loci that uncouple excess adiposity from its comorbidities.; Genome-wide meta-analysis of 241,258 adults accounting for smoking behaviour identifies novel loci for obesity traits.; Genome-wide meta-analysis of insomnia prioritizes genes associated with metabolic and psychiatric pathways.; Genome-wide meta-analysis of muscle weakness identifies 15 susceptibility loci in older men and women.; Genome-wide meta-analysis of problematic alcohol use in 435,563 individuals yields insights into biology and relationships with other traits.; Genome-wide physical activity interactions in adiposity - A meta-analysis of 200,452 adults.; Genomics of body fat percentage may contribute to sex bias in anorexia nervosa.; High Blood Pressure and Intraocular Pressure: A Mendelian Randomization Study.; Identification of new therapeutic targets for osteoarthritis through genome-wide analyses of UK Biobank data.; Investigating the genetic architecture of noncognitive skills using GWAS-by-subtraction.; Large-scale GWAS of food liking reveals genetic determinants and genetic correlations with distinct neurophysiological traits.; Leveraging Polygenic Functional Enrichment to Improve GWAS Power.; Loss-of-function genomic variants highlight potential therapeutic targets for cardiovascular disease.; Mapping genomic loci implicates genes and synaptic biology in schizophrenia.; Meta-analysis identifies common and rare variants influencing blood pressure and overlapping with metabolic trait loci.; Meta-analysis of 542,934 subjects of European ancestry identifies new genes and mechanisms predisposing to refractive error and myopia.; Meta-analysis of genome-wide association studies for body fat distribution in 694,649 individuals of European ancestry.; Multi-Ancestry Genome-wide Association Study Accounting for Gene-Psychosocial Factor Interactions Identifies Novel Loci for Blood Pressure Traits.; Multi-ancestry genome-wide gene-smoking interaction study of 387,272 individuals identifies new loci associated with serum lipids.; Multi-trait analysis for genome-wide association study of five psychiatric disorders.; Multitrait genetic association analysis identifies 50 new risk loci for gastro-oesophageal reflux, seven new loci for Barrett's oesophagus and provides insights into clinical heterogeneity in reflux diagnosis.; Multivariate genome-wide association study on tissue-sensitive diffusion metrics highlights pathways that shape the human brain.; New alcohol-related genes suggest shared genetic mechanisms with neuropsychiatric disorders.; Novel Blood Pressure Locus and Gene Discovery Using Genome-Wide Association Study and Expression Data Sets From Blood and the Kidney.; Novel genetic associations for blood pressure identified via gene-alcohol interaction in up to 570K individuals across multiple ancestries.; Novel loci for childhood body mass index and shared heritability with adult cardiometabolic traits.; Ordered multinomial regression for genetic association analysis of ordinal phenotypes at Biobank scale.; Polygenic Hyperlipidemias and Coronary Artery Disease Risk.; Predicted loss and gain of function mutations in ACO1 are associated with erythropoiesis.; Protein-altering variants associated with body mass index implicate pathways that control energy intake and expenditure in obesity.; Shared Genetic and Experimental Links between Obesity-Related Traits and Asthma Subtypes in UK Biobank.; Shared Genetics and Causality Between Decaffeinated Coffee Consumption and Neuropsychiatric Diseases: A Large-Scale Genome-Wide Cross-Trait Analysis and Mendelian Randomization Analysis.; Shared heritability of human face and brain shape.; Strong impact of natural-selection-free heterogeneity in genetics of age-related phenotypes.; Study of 300,486 individuals identifies 148 independent genetic loci influencing general cognitive function.; Testosterone and socioeconomic position: Mendelian randomization in 306,248 men and women in UK Biobank.; The Genetic and Neural Substrates of Externalizing Behavior.; The Impact of Removing Former Drinkers from Genome-wide Association Studies of AUDIT-C.; The Influence of Age and Sex on Genetic Associations with Adult Body Size and Shape: A Large-Scale Genome-Wide Interaction Study.; The Polygenic and Monogenic Basis of Blood Traits and Diseases.; The genetic architecture of human cortical folding.; The genetic architecture of the human thalamus and its overlap with ten common brain disorders.; The genetics of blood pressure regulation and its target organs from association studies in 342,415 individuals.; The power of genetic diversity in genome-wide association studies of lipids.; Trans-ancestry meta-analyses identify rare and common variants associated with blood pressure and hypertension.; Trans-ethnic analysis of metabochip data identifies two new loci associated with BMI.; Trans-ethnic and Ancestry-Specific Blood-Cell Genetics in 746,667 Individuals from 5 Global Populations.; Trans-ethnic association study of blood pressure determinants in over 750,000 individuals.; Understanding the genetic determinants of the brain with MOSTest.; Urate, Blood Pressure, and Cardiovascular Disease: Evidence From Mendelian Randomization and Meta-Analysis of Clinical Trials.; Use of genetic variation to separate the effects of early and later life adiposity on disease risk: mendelian randomisation study.; Variants in the FTO and CDKAL1 loci have recessive effects on risk of obesity and type 2 diabetes, respectively.; Vertex-wise multivariate genome-wide association study identifies 780 unique genetic loci associated with cortical morphology.	109	Other disease	refractive error	Other disease	Disorder/Condition
SLC39A8	rs13107325	Sphingomyelin levels	296	Cerebellum	1	A Genome Wide Association Study For Shoulder Impingement and Rotator Cuff Disease.; A Large Multi-ethnic Genome-Wide Association Study of Adult Body Mass Index Identifies Novel Loci.; A combined analysis of genetically correlated traits identifies 187 loci and a role for neurogenesis and myelination in intelligence.; A cross-population atlas of genetic associations for 220 human phenotypes.; A large electronic-health-record-based genome-wide study of serum lipids.; An expanded set of genome-wide association studies of brain imaging phenotypes in UK Biobank.; Association analyses of 249,796 individuals reveal 18 new loci associated with body mass index.; Association of Myopia and Intraocular Pressure With Retinal Detachment in European Descent Participants of the UK Biobank Cohort: A Mendelian Randomization Study.; Association of a Schizophrenia-Risk Nonsynonymous Variant With Putamen Volume in Adolescents: A Voxelwise and Genome-Wide Association Study.; Association studies of up to 1.2 million individuals yield new insights into the genetic etiology of tobacco and alcohol use.; Biological Insights Into Muscular Strength: Genetic Findings in the UK Biobank.; Biological, clinical and population relevance of 95 loci for blood lipids.; Boosting Schizophrenia Genetics by Utilizing Genetic Overlap With Brain Morphology.; Characterising metabolomic signatures of lipid-modifying therapies through drug target mendelian randomisation.; Common schizophrenia alleles are enriched in mutation-intolerant genes and in regions under strong background selection.; Comparative genetic architectures of schizophrenia in East Asian and European populations.; Deciphering osteoarthritis genetics across 826,690 individuals from 9 populations.; Discovery and refinement of loci associated with lipid levels.; Discovery of 318 new risk loci for type 2 diabetes and related vascular outcomes among 1.4 million participants in a multi-ancestry meta-analysis.; Dissection of genetic variation and evidence for pleiotropy in male pattern baldness.; Epigenomic and transcriptomic analyses define core cell types, genes and targetable mechanisms for kidney disease.; Evaluating the relationship between circulating lipoprotein lipids and apolipoproteins with risk of coronary heart disease: A multivariable Mendelian randomisation analysis.; Exome Chip Meta-analysis Fine Maps Causal Variants and Elucidates the Genetic Architecture of Rare Coding Variants in Smoking and Alcohol Use.; Functional validity, role, and implications of heavy alcohol consumption genetic loci.; GWAS of allometric body-shape indices in UK Biobank identifies loci suggesting associations with morphogenesis, organogenesis, adrenal cell renewal and cancer.; Gene discovery and polygenic prediction from a genome-wide association study of educational attainment in 1.1 million individuals.; Genetic Relationships between Attention-Deficit/Hyperactivity Disorder, Autism Spectrum Disorder, and Intelligence.; Genetic analysis in European ancestry individuals identifies 517 loci associated with liver enzymes.; Genetic architecture of subcortical brain structures in 38,851 individuals.; Genetic evidence for different adiposity phenotypes and their opposing influence on ectopic fat and risk of cardiometabolic disease.; Genetic studies of body mass index yield new insights for obesity biology.; Genetic variants in novel pathways influence blood pressure and cardiovascular disease risk.; Genetically-Determined Serum Calcium Levels and Markers of Ventricular Repolarisation: A Mendelian Randomization Study in the UK Biobank.; Genetics of blood lipids among ~300,000 multi-ethnic participants of the Million Veteran Program.; Genome wide association study identifies genetic associations with perceived age.; Genome-Wide Association Study Meta-Analysis of the Alcohol Use Disorders Identification Test (AUDIT) in Two Population-Based Cohorts.; Genome-Wide Association Study of the Metabolic Syndrome in UK Biobank.; Genome-wide Association Analysis of Parkinson's Disease and Schizophrenia Reveals Shared Genetic Architecture and Identifies Novel Risk Loci.; Genome-wide Association Study Shows That Executive Functioning Is Influenced by GABAergic Processes and Is a Neurocognitive Genetic Correlate of Psychiatric Disorders.; Genome-wide and Mendelian randomisation studies of liver MRI yield insights into the pathogenesis of steatohepatitis.; Genome-wide association analyses of physical activity and sedentary behavior provide insights into underlying mechanisms and roles in disease prevention.; Genome-wide association analyses of risk tolerance and risky behaviors in over 1 million individuals identify hundreds of loci and shared genetic influences.; Genome-wide association analyses using electronic health records identify new loci influencing blood pressure variation.; Genome-wide association analysis identifies three new susceptibility loci for childhood body mass index.; Genome-wide association analysis of 19,629 individuals identifies variants influencing regional brain volumes and refines their genetic co-architecture with cognitive and mental health traits.; Genome-wide association and Mendelian randomization study of NT-proBNP in patients with acute coronary syndrome.; Genome-wide association meta-analysis in 269,867 individuals identifies new genetic and functional links to intelligence.; Genome-wide association studies and Mendelian randomization analyses for leisure sedentary behaviours.; Genome-wide association studies of brain imaging phenotypes in UK Biobank.; Genome-wide association study identifies 48 common genetic variants associated with handedness.; Genome-wide association study identifies genetic loci for self-reported habitual sleep duration supported by accelerometer-derived estimates.; Genome-wide association study identifies six new loci influencing pulse pressure and mean arterial pressure.; Genome-wide association study of alcohol consumption and use disorder in 274,424 individuals from multiple populations.; Genome-wide association study of medication-use and associated disease in the UK Biobank.; Genome-wide association study of schizophrenia in Ashkenazi Jews.; Genome-wide association study of self-reported walking pace suggests beneficial effects of brisk walking on health and survival.; Genome-wide discovery of genetic loci that uncouple excess adiposity from its comorbidities.; Genome-wide meta-analysis of 241,258 adults accounting for smoking behaviour identifies novel loci for obesity traits.; Genome-wide meta-analysis of insomnia prioritizes genes associated with metabolic and psychiatric pathways.; Genome-wide meta-analysis of muscle weakness identifies 15 susceptibility loci in older men and women.; Genome-wide meta-analysis of problematic alcohol use in 435,563 individuals yields insights into biology and relationships with other traits.; Genome-wide physical activity interactions in adiposity - A meta-analysis of 200,452 adults.; Genomics of body fat percentage may contribute to sex bias in anorexia nervosa.; High Blood Pressure and Intraocular Pressure: A Mendelian Randomization Study.; Identification of new therapeutic targets for osteoarthritis through genome-wide analyses of UK Biobank data.; Investigating the genetic architecture of noncognitive skills using GWAS-by-subtraction.; Large-scale GWAS of food liking reveals genetic determinants and genetic correlations with distinct neurophysiological traits.; Leveraging Polygenic Functional Enrichment to Improve GWAS Power.; Loss-of-function genomic variants highlight potential therapeutic targets for cardiovascular disease.; Mapping genomic loci implicates genes and synaptic biology in schizophrenia.; Meta-analysis identifies common and rare variants influencing blood pressure and overlapping with metabolic trait loci.; Meta-analysis of 542,934 subjects of European ancestry identifies new genes and mechanisms predisposing to refractive error and myopia.; Meta-analysis of genome-wide association studies for body fat distribution in 694,649 individuals of European ancestry.; Multi-Ancestry Genome-wide Association Study Accounting for Gene-Psychosocial Factor Interactions Identifies Novel Loci for Blood Pressure Traits.; Multi-ancestry genome-wide gene-smoking interaction study of 387,272 individuals identifies new loci associated with serum lipids.; Multi-trait analysis for genome-wide association study of five psychiatric disorders.; Multitrait genetic association analysis identifies 50 new risk loci for gastro-oesophageal reflux, seven new loci for Barrett's oesophagus and provides insights into clinical heterogeneity in reflux diagnosis.; Multivariate genome-wide association study on tissue-sensitive diffusion metrics highlights pathways that shape the human brain.; New alcohol-related genes suggest shared genetic mechanisms with neuropsychiatric disorders.; Novel Blood Pressure Locus and Gene Discovery Using Genome-Wide Association Study and Expression Data Sets From Blood and the Kidney.; Novel genetic associations for blood pressure identified via gene-alcohol interaction in up to 570K individuals across multiple ancestries.; Novel loci for childhood body mass index and shared heritability with adult cardiometabolic traits.; Ordered multinomial regression for genetic association analysis of ordinal phenotypes at Biobank scale.; Polygenic Hyperlipidemias and Coronary Artery Disease Risk.; Predicted loss and gain of function mutations in ACO1 are associated with erythropoiesis.; Protein-altering variants associated with body mass index implicate pathways that control energy intake and expenditure in obesity.; Shared Genetic and Experimental Links between Obesity-Related Traits and Asthma Subtypes in UK Biobank.; Shared Genetics and Causality Between Decaffeinated Coffee Consumption and Neuropsychiatric Diseases: A Large-Scale Genome-Wide Cross-Trait Analysis and Mendelian Randomization Analysis.; Shared heritability of human face and brain shape.; Strong impact of natural-selection-free heterogeneity in genetics of age-related phenotypes.; Study of 300,486 individuals identifies 148 independent genetic loci influencing general cognitive function.; Testosterone and socioeconomic position: Mendelian randomization in 306,248 men and women in UK Biobank.; The Genetic and Neural Substrates of Externalizing Behavior.; The Impact of Removing Former Drinkers from Genome-wide Association Studies of AUDIT-C.; The Influence of Age and Sex on Genetic Associations with Adult Body Size and Shape: A Large-Scale Genome-Wide Interaction Study.; The Polygenic and Monogenic Basis of Blood Traits and Diseases.; The genetic architecture of human cortical folding.; The genetic architecture of the human thalamus and its overlap with ten common brain disorders.; The genetics of blood pressure regulation and its target organs from association studies in 342,415 individuals.; The power of genetic diversity in genome-wide association studies of lipids.; Trans-ancestry meta-analyses identify rare and common variants associated with blood pressure and hypertension.; Trans-ethnic analysis of metabochip data identifies two new loci associated with BMI.; Trans-ethnic and Ancestry-Specific Blood-Cell Genetics in 746,667 Individuals from 5 Global Populations.; Trans-ethnic association study of blood pressure determinants in over 750,000 individuals.; Understanding the genetic determinants of the brain with MOSTest.; Urate, Blood Pressure, and Cardiovascular Disease: Evidence From Mendelian Randomization and Meta-Analysis of Clinical Trials.; Use of genetic variation to separate the effects of early and later life adiposity on disease risk: mendelian randomisation study.; Variants in the FTO and CDKAL1 loci have recessive effects on risk of obesity and type 2 diabetes, respectively.; Vertex-wise multivariate genome-wide association study identifies 780 unique genetic loci associated with cortical morphology.	109	Lipid or lipoprotein measurement	sphingomyelin measurement	Lipid or lipoprotein measurement	Measurement
SLC39A8	rs13107325	Subcortical volume (MOSTest)	296	Cerebellum	1	A Genome Wide Association Study For Shoulder Impingement and Rotator Cuff Disease.; A Large Multi-ethnic Genome-Wide Association Study of Adult Body Mass Index Identifies Novel Loci.; A combined analysis of genetically correlated traits identifies 187 loci and a role for neurogenesis and myelination in intelligence.; A cross-population atlas of genetic associations for 220 human phenotypes.; A large electronic-health-record-based genome-wide study of serum lipids.; An expanded set of genome-wide association studies of brain imaging phenotypes in UK Biobank.; Association analyses of 249,796 individuals reveal 18 new loci associated with body mass index.; Association of Myopia and Intraocular Pressure With Retinal Detachment in European Descent Participants of the UK Biobank Cohort: A Mendelian Randomization Study.; Association of a Schizophrenia-Risk Nonsynonymous Variant With Putamen Volume in Adolescents: A Voxelwise and Genome-Wide Association Study.; Association studies of up to 1.2 million individuals yield new insights into the genetic etiology of tobacco and alcohol use.; Biological Insights Into Muscular Strength: Genetic Findings in the UK Biobank.; Biological, clinical and population relevance of 95 loci for blood lipids.; Boosting Schizophrenia Genetics by Utilizing Genetic Overlap With Brain Morphology.; Characterising metabolomic signatures of lipid-modifying therapies through drug target mendelian randomisation.; Common schizophrenia alleles are enriched in mutation-intolerant genes and in regions under strong background selection.; Comparative genetic architectures of schizophrenia in East Asian and European populations.; Deciphering osteoarthritis genetics across 826,690 individuals from 9 populations.; Discovery and refinement of loci associated with lipid levels.; Discovery of 318 new risk loci for type 2 diabetes and related vascular outcomes among 1.4 million participants in a multi-ancestry meta-analysis.; Dissection of genetic variation and evidence for pleiotropy in male pattern baldness.; Epigenomic and transcriptomic analyses define core cell types, genes and targetable mechanisms for kidney disease.; Evaluating the relationship between circulating lipoprotein lipids and apolipoproteins with risk of coronary heart disease: A multivariable Mendelian randomisation analysis.; Exome Chip Meta-analysis Fine Maps Causal Variants and Elucidates the Genetic Architecture of Rare Coding Variants in Smoking and Alcohol Use.; Functional validity, role, and implications of heavy alcohol consumption genetic loci.; GWAS of allometric body-shape indices in UK Biobank identifies loci suggesting associations with morphogenesis, organogenesis, adrenal cell renewal and cancer.; Gene discovery and polygenic prediction from a genome-wide association study of educational attainment in 1.1 million individuals.; Genetic Relationships between Attention-Deficit/Hyperactivity Disorder, Autism Spectrum Disorder, and Intelligence.; Genetic analysis in European ancestry individuals identifies 517 loci associated with liver enzymes.; Genetic architecture of subcortical brain structures in 38,851 individuals.; Genetic evidence for different adiposity phenotypes and their opposing influence on ectopic fat and risk of cardiometabolic disease.; Genetic studies of body mass index yield new insights for obesity biology.; Genetic variants in novel pathways influence blood pressure and cardiovascular disease risk.; Genetically-Determined Serum Calcium Levels and Markers of Ventricular Repolarisation: A Mendelian Randomization Study in the UK Biobank.; Genetics of blood lipids among ~300,000 multi-ethnic participants of the Million Veteran Program.; Genome wide association study identifies genetic associations with perceived age.; Genome-Wide Association Study Meta-Analysis of the Alcohol Use Disorders Identification Test (AUDIT) in Two Population-Based Cohorts.; Genome-Wide Association Study of the Metabolic Syndrome in UK Biobank.; Genome-wide Association Analysis of Parkinson's Disease and Schizophrenia Reveals Shared Genetic Architecture and Identifies Novel Risk Loci.; Genome-wide Association Study Shows That Executive Functioning Is Influenced by GABAergic Processes and Is a Neurocognitive Genetic Correlate of Psychiatric Disorders.; Genome-wide and Mendelian randomisation studies of liver MRI yield insights into the pathogenesis of steatohepatitis.; Genome-wide association analyses of physical activity and sedentary behavior provide insights into underlying mechanisms and roles in disease prevention.; Genome-wide association analyses of risk tolerance and risky behaviors in over 1 million individuals identify hundreds of loci and shared genetic influences.; Genome-wide association analyses using electronic health records identify new loci influencing blood pressure variation.; Genome-wide association analysis identifies three new susceptibility loci for childhood body mass index.; Genome-wide association analysis of 19,629 individuals identifies variants influencing regional brain volumes and refines their genetic co-architecture with cognitive and mental health traits.; Genome-wide association and Mendelian randomization study of NT-proBNP in patients with acute coronary syndrome.; Genome-wide association meta-analysis in 269,867 individuals identifies new genetic and functional links to intelligence.; Genome-wide association studies and Mendelian randomization analyses for leisure sedentary behaviours.; Genome-wide association studies of brain imaging phenotypes in UK Biobank.; Genome-wide association study identifies 48 common genetic variants associated with handedness.; Genome-wide association study identifies genetic loci for self-reported habitual sleep duration supported by accelerometer-derived estimates.; Genome-wide association study identifies six new loci influencing pulse pressure and mean arterial pressure.; Genome-wide association study of alcohol consumption and use disorder in 274,424 individuals from multiple populations.; Genome-wide association study of medication-use and associated disease in the UK Biobank.; Genome-wide association study of schizophrenia in Ashkenazi Jews.; Genome-wide association study of self-reported walking pace suggests beneficial effects of brisk walking on health and survival.; Genome-wide discovery of genetic loci that uncouple excess adiposity from its comorbidities.; Genome-wide meta-analysis of 241,258 adults accounting for smoking behaviour identifies novel loci for obesity traits.; Genome-wide meta-analysis of insomnia prioritizes genes associated with metabolic and psychiatric pathways.; Genome-wide meta-analysis of muscle weakness identifies 15 susceptibility loci in older men and women.; Genome-wide meta-analysis of problematic alcohol use in 435,563 individuals yields insights into biology and relationships with other traits.; Genome-wide physical activity interactions in adiposity - A meta-analysis of 200,452 adults.; Genomics of body fat percentage may contribute to sex bias in anorexia nervosa.; High Blood Pressure and Intraocular Pressure: A Mendelian Randomization Study.; Identification of new therapeutic targets for osteoarthritis through genome-wide analyses of UK Biobank data.; Investigating the genetic architecture of noncognitive skills using GWAS-by-subtraction.; Large-scale GWAS of food liking reveals genetic determinants and genetic correlations with distinct neurophysiological traits.; Leveraging Polygenic Functional Enrichment to Improve GWAS Power.; Loss-of-function genomic variants highlight potential therapeutic targets for cardiovascular disease.; Mapping genomic loci implicates genes and synaptic biology in schizophrenia.; Meta-analysis identifies common and rare variants influencing blood pressure and overlapping with metabolic trait loci.; Meta-analysis of 542,934 subjects of European ancestry identifies new genes and mechanisms predisposing to refractive error and myopia.; Meta-analysis of genome-wide association studies for body fat distribution in 694,649 individuals of European ancestry.; Multi-Ancestry Genome-wide Association Study Accounting for Gene-Psychosocial Factor Interactions Identifies Novel Loci for Blood Pressure Traits.; Multi-ancestry genome-wide gene-smoking interaction study of 387,272 individuals identifies new loci associated with serum lipids.; Multi-trait analysis for genome-wide association study of five psychiatric disorders.; Multitrait genetic association analysis identifies 50 new risk loci for gastro-oesophageal reflux, seven new loci for Barrett's oesophagus and provides insights into clinical heterogeneity in reflux diagnosis.; Multivariate genome-wide association study on tissue-sensitive diffusion metrics highlights pathways that shape the human brain.; New alcohol-related genes suggest shared genetic mechanisms with neuropsychiatric disorders.; Novel Blood Pressure Locus and Gene Discovery Using Genome-Wide Association Study and Expression Data Sets From Blood and the Kidney.; Novel genetic associations for blood pressure identified via gene-alcohol interaction in up to 570K individuals across multiple ancestries.; Novel loci for childhood body mass index and shared heritability with adult cardiometabolic traits.; Ordered multinomial regression for genetic association analysis of ordinal phenotypes at Biobank scale.; Polygenic Hyperlipidemias and Coronary Artery Disease Risk.; Predicted loss and gain of function mutations in ACO1 are associated with erythropoiesis.; Protein-altering variants associated with body mass index implicate pathways that control energy intake and expenditure in obesity.; Shared Genetic and Experimental Links between Obesity-Related Traits and Asthma Subtypes in UK Biobank.; Shared Genetics and Causality Between Decaffeinated Coffee Consumption and Neuropsychiatric Diseases: A Large-Scale Genome-Wide Cross-Trait Analysis and Mendelian Randomization Analysis.; Shared heritability of human face and brain shape.; Strong impact of natural-selection-free heterogeneity in genetics of age-related phenotypes.; Study of 300,486 individuals identifies 148 independent genetic loci influencing general cognitive function.; Testosterone and socioeconomic position: Mendelian randomization in 306,248 men and women in UK Biobank.; The Genetic and Neural Substrates of Externalizing Behavior.; The Impact of Removing Former Drinkers from Genome-wide Association Studies of AUDIT-C.; The Influence of Age and Sex on Genetic Associations with Adult Body Size and Shape: A Large-Scale Genome-Wide Interaction Study.; The Polygenic and Monogenic Basis of Blood Traits and Diseases.; The genetic architecture of human cortical folding.; The genetic architecture of the human thalamus and its overlap with ten common brain disorders.; The genetics of blood pressure regulation and its target organs from association studies in 342,415 individuals.; The power of genetic diversity in genome-wide association studies of lipids.; Trans-ancestry meta-analyses identify rare and common variants associated with blood pressure and hypertension.; Trans-ethnic analysis of metabochip data identifies two new loci associated with BMI.; Trans-ethnic and Ancestry-Specific Blood-Cell Genetics in 746,667 Individuals from 5 Global Populations.; Trans-ethnic association study of blood pressure determinants in over 750,000 individuals.; Understanding the genetic determinants of the brain with MOSTest.; Urate, Blood Pressure, and Cardiovascular Disease: Evidence From Mendelian Randomization and Meta-Analysis of Clinical Trials.; Use of genetic variation to separate the effects of early and later life adiposity on disease risk: mendelian randomisation study.; Variants in the FTO and CDKAL1 loci have recessive effects on risk of obesity and type 2 diabetes, respectively.; Vertex-wise multivariate genome-wide association study identifies 780 unique genetic loci associated with cortical morphology.	109	Other measurement	neuroimaging measurement	Neuroimaging measurement	Measurement
SLC39A8	rs13107325	Subcortical volume (min-P)	296	Cerebellum	1	A Genome Wide Association Study For Shoulder Impingement and Rotator Cuff Disease.; A Large Multi-ethnic Genome-Wide Association Study of Adult Body Mass Index Identifies Novel Loci.; A combined analysis of genetically correlated traits identifies 187 loci and a role for neurogenesis and myelination in intelligence.; A cross-population atlas of genetic associations for 220 human phenotypes.; A large electronic-health-record-based genome-wide study of serum lipids.; An expanded set of genome-wide association studies of brain imaging phenotypes in UK Biobank.; Association analyses of 249,796 individuals reveal 18 new loci associated with body mass index.; Association of Myopia and Intraocular Pressure With Retinal Detachment in European Descent Participants of the UK Biobank Cohort: A Mendelian Randomization Study.; Association of a Schizophrenia-Risk Nonsynonymous Variant With Putamen Volume in Adolescents: A Voxelwise and Genome-Wide Association Study.; Association studies of up to 1.2 million individuals yield new insights into the genetic etiology of tobacco and alcohol use.; Biological Insights Into Muscular Strength: Genetic Findings in the UK Biobank.; Biological, clinical and population relevance of 95 loci for blood lipids.; Boosting Schizophrenia Genetics by Utilizing Genetic Overlap With Brain Morphology.; Characterising metabolomic signatures of lipid-modifying therapies through drug target mendelian randomisation.; Common schizophrenia alleles are enriched in mutation-intolerant genes and in regions under strong background selection.; Comparative genetic architectures of schizophrenia in East Asian and European populations.; Deciphering osteoarthritis genetics across 826,690 individuals from 9 populations.; Discovery and refinement of loci associated with lipid levels.; Discovery of 318 new risk loci for type 2 diabetes and related vascular outcomes among 1.4 million participants in a multi-ancestry meta-analysis.; Dissection of genetic variation and evidence for pleiotropy in male pattern baldness.; Epigenomic and transcriptomic analyses define core cell types, genes and targetable mechanisms for kidney disease.; Evaluating the relationship between circulating lipoprotein lipids and apolipoproteins with risk of coronary heart disease: A multivariable Mendelian randomisation analysis.; Exome Chip Meta-analysis Fine Maps Causal Variants and Elucidates the Genetic Architecture of Rare Coding Variants in Smoking and Alcohol Use.; Functional validity, role, and implications of heavy alcohol consumption genetic loci.; GWAS of allometric body-shape indices in UK Biobank identifies loci suggesting associations with morphogenesis, organogenesis, adrenal cell renewal and cancer.; Gene discovery and polygenic prediction from a genome-wide association study of educational attainment in 1.1 million individuals.; Genetic Relationships between Attention-Deficit/Hyperactivity Disorder, Autism Spectrum Disorder, and Intelligence.; Genetic analysis in European ancestry individuals identifies 517 loci associated with liver enzymes.; Genetic architecture of subcortical brain structures in 38,851 individuals.; Genetic evidence for different adiposity phenotypes and their opposing influence on ectopic fat and risk of cardiometabolic disease.; Genetic studies of body mass index yield new insights for obesity biology.; Genetic variants in novel pathways influence blood pressure and cardiovascular disease risk.; Genetically-Determined Serum Calcium Levels and Markers of Ventricular Repolarisation: A Mendelian Randomization Study in the UK Biobank.; Genetics of blood lipids among ~300,000 multi-ethnic participants of the Million Veteran Program.; Genome wide association study identifies genetic associations with perceived age.; Genome-Wide Association Study Meta-Analysis of the Alcohol Use Disorders Identification Test (AUDIT) in Two Population-Based Cohorts.; Genome-Wide Association Study of the Metabolic Syndrome in UK Biobank.; Genome-wide Association Analysis of Parkinson's Disease and Schizophrenia Reveals Shared Genetic Architecture and Identifies Novel Risk Loci.; Genome-wide Association Study Shows That Executive Functioning Is Influenced by GABAergic Processes and Is a Neurocognitive Genetic Correlate of Psychiatric Disorders.; Genome-wide and Mendelian randomisation studies of liver MRI yield insights into the pathogenesis of steatohepatitis.; Genome-wide association analyses of physical activity and sedentary behavior provide insights into underlying mechanisms and roles in disease prevention.; Genome-wide association analyses of risk tolerance and risky behaviors in over 1 million individuals identify hundreds of loci and shared genetic influences.; Genome-wide association analyses using electronic health records identify new loci influencing blood pressure variation.; Genome-wide association analysis identifies three new susceptibility loci for childhood body mass index.; Genome-wide association analysis of 19,629 individuals identifies variants influencing regional brain volumes and refines their genetic co-architecture with cognitive and mental health traits.; Genome-wide association and Mendelian randomization study of NT-proBNP in patients with acute coronary syndrome.; Genome-wide association meta-analysis in 269,867 individuals identifies new genetic and functional links to intelligence.; Genome-wide association studies and Mendelian randomization analyses for leisure sedentary behaviours.; Genome-wide association studies of brain imaging phenotypes in UK Biobank.; Genome-wide association study identifies 48 common genetic variants associated with handedness.; Genome-wide association study identifies genetic loci for self-reported habitual sleep duration supported by accelerometer-derived estimates.; Genome-wide association study identifies six new loci influencing pulse pressure and mean arterial pressure.; Genome-wide association study of alcohol consumption and use disorder in 274,424 individuals from multiple populations.; Genome-wide association study of medication-use and associated disease in the UK Biobank.; Genome-wide association study of schizophrenia in Ashkenazi Jews.; Genome-wide association study of self-reported walking pace suggests beneficial effects of brisk walking on health and survival.; Genome-wide discovery of genetic loci that uncouple excess adiposity from its comorbidities.; Genome-wide meta-analysis of 241,258 adults accounting for smoking behaviour identifies novel loci for obesity traits.; Genome-wide meta-analysis of insomnia prioritizes genes associated with metabolic and psychiatric pathways.; Genome-wide meta-analysis of muscle weakness identifies 15 susceptibility loci in older men and women.; Genome-wide meta-analysis of problematic alcohol use in 435,563 individuals yields insights into biology and relationships with other traits.; Genome-wide physical activity interactions in adiposity - A meta-analysis of 200,452 adults.; Genomics of body fat percentage may contribute to sex bias in anorexia nervosa.; High Blood Pressure and Intraocular Pressure: A Mendelian Randomization Study.; Identification of new therapeutic targets for osteoarthritis through genome-wide analyses of UK Biobank data.; Investigating the genetic architecture of noncognitive skills using GWAS-by-subtraction.; Large-scale GWAS of food liking reveals genetic determinants and genetic correlations with distinct neurophysiological traits.; Leveraging Polygenic Functional Enrichment to Improve GWAS Power.; Loss-of-function genomic variants highlight potential therapeutic targets for cardiovascular disease.; Mapping genomic loci implicates genes and synaptic biology in schizophrenia.; Meta-analysis identifies common and rare variants influencing blood pressure and overlapping with metabolic trait loci.; Meta-analysis of 542,934 subjects of European ancestry identifies new genes and mechanisms predisposing to refractive error and myopia.; Meta-analysis of genome-wide association studies for body fat distribution in 694,649 individuals of European ancestry.; Multi-Ancestry Genome-wide Association Study Accounting for Gene-Psychosocial Factor Interactions Identifies Novel Loci for Blood Pressure Traits.; Multi-ancestry genome-wide gene-smoking interaction study of 387,272 individuals identifies new loci associated with serum lipids.; Multi-trait analysis for genome-wide association study of five psychiatric disorders.; Multitrait genetic association analysis identifies 50 new risk loci for gastro-oesophageal reflux, seven new loci for Barrett's oesophagus and provides insights into clinical heterogeneity in reflux diagnosis.; Multivariate genome-wide association study on tissue-sensitive diffusion metrics highlights pathways that shape the human brain.; New alcohol-related genes suggest shared genetic mechanisms with neuropsychiatric disorders.; Novel Blood Pressure Locus and Gene Discovery Using Genome-Wide Association Study and Expression Data Sets From Blood and the Kidney.; Novel genetic associations for blood pressure identified via gene-alcohol interaction in up to 570K individuals across multiple ancestries.; Novel loci for childhood body mass index and shared heritability with adult cardiometabolic traits.; Ordered multinomial regression for genetic association analysis of ordinal phenotypes at Biobank scale.; Polygenic Hyperlipidemias and Coronary Artery Disease Risk.; Predicted loss and gain of function mutations in ACO1 are associated with erythropoiesis.; Protein-altering variants associated with body mass index implicate pathways that control energy intake and expenditure in obesity.; Shared Genetic and Experimental Links between Obesity-Related Traits and Asthma Subtypes in UK Biobank.; Shared Genetics and Causality Between Decaffeinated Coffee Consumption and Neuropsychiatric Diseases: A Large-Scale Genome-Wide Cross-Trait Analysis and Mendelian Randomization Analysis.; Shared heritability of human face and brain shape.; Strong impact of natural-selection-free heterogeneity in genetics of age-related phenotypes.; Study of 300,486 individuals identifies 148 independent genetic loci influencing general cognitive function.; Testosterone and socioeconomic position: Mendelian randomization in 306,248 men and women in UK Biobank.; The Genetic and Neural Substrates of Externalizing Behavior.; The Impact of Removing Former Drinkers from Genome-wide Association Studies of AUDIT-C.; The Influence of Age and Sex on Genetic Associations with Adult Body Size and Shape: A Large-Scale Genome-Wide Interaction Study.; The Polygenic and Monogenic Basis of Blood Traits and Diseases.; The genetic architecture of human cortical folding.; The genetic architecture of the human thalamus and its overlap with ten common brain disorders.; The genetics of blood pressure regulation and its target organs from association studies in 342,415 individuals.; The power of genetic diversity in genome-wide association studies of lipids.; Trans-ancestry meta-analyses identify rare and common variants associated with blood pressure and hypertension.; Trans-ethnic analysis of metabochip data identifies two new loci associated with BMI.; Trans-ethnic and Ancestry-Specific Blood-Cell Genetics in 746,667 Individuals from 5 Global Populations.; Trans-ethnic association study of blood pressure determinants in over 750,000 individuals.; Understanding the genetic determinants of the brain with MOSTest.; Urate, Blood Pressure, and Cardiovascular Disease: Evidence From Mendelian Randomization and Meta-Analysis of Clinical Trials.; Use of genetic variation to separate the effects of early and later life adiposity on disease risk: mendelian randomisation study.; Variants in the FTO and CDKAL1 loci have recessive effects on risk of obesity and type 2 diabetes, respectively.; Vertex-wise multivariate genome-wide association study identifies 780 unique genetic loci associated with cortical morphology.	109	Other measurement	neuroimaging measurement	Neuroimaging measurement	Measurement
SLC39A8	rs13107325	Systolic blood pressure	296	Cerebellum	1	A Genome Wide Association Study For Shoulder Impingement and Rotator Cuff Disease.; A Large Multi-ethnic Genome-Wide Association Study of Adult Body Mass Index Identifies Novel Loci.; A combined analysis of genetically correlated traits identifies 187 loci and a role for neurogenesis and myelination in intelligence.; A cross-population atlas of genetic associations for 220 human phenotypes.; A large electronic-health-record-based genome-wide study of serum lipids.; An expanded set of genome-wide association studies of brain imaging phenotypes in UK Biobank.; Association analyses of 249,796 individuals reveal 18 new loci associated with body mass index.; Association of Myopia and Intraocular Pressure With Retinal Detachment in European Descent Participants of the UK Biobank Cohort: A Mendelian Randomization Study.; Association of a Schizophrenia-Risk Nonsynonymous Variant With Putamen Volume in Adolescents: A Voxelwise and Genome-Wide Association Study.; Association studies of up to 1.2 million individuals yield new insights into the genetic etiology of tobacco and alcohol use.; Biological Insights Into Muscular Strength: Genetic Findings in the UK Biobank.; Biological, clinical and population relevance of 95 loci for blood lipids.; Boosting Schizophrenia Genetics by Utilizing Genetic Overlap With Brain Morphology.; Characterising metabolomic signatures of lipid-modifying therapies through drug target mendelian randomisation.; Common schizophrenia alleles are enriched in mutation-intolerant genes and in regions under strong background selection.; Comparative genetic architectures of schizophrenia in East Asian and European populations.; Deciphering osteoarthritis genetics across 826,690 individuals from 9 populations.; Discovery and refinement of loci associated with lipid levels.; Discovery of 318 new risk loci for type 2 diabetes and related vascular outcomes among 1.4 million participants in a multi-ancestry meta-analysis.; Dissection of genetic variation and evidence for pleiotropy in male pattern baldness.; Epigenomic and transcriptomic analyses define core cell types, genes and targetable mechanisms for kidney disease.; Evaluating the relationship between circulating lipoprotein lipids and apolipoproteins with risk of coronary heart disease: A multivariable Mendelian randomisation analysis.; Exome Chip Meta-analysis Fine Maps Causal Variants and Elucidates the Genetic Architecture of Rare Coding Variants in Smoking and Alcohol Use.; Functional validity, role, and implications of heavy alcohol consumption genetic loci.; GWAS of allometric body-shape indices in UK Biobank identifies loci suggesting associations with morphogenesis, organogenesis, adrenal cell renewal and cancer.; Gene discovery and polygenic prediction from a genome-wide association study of educational attainment in 1.1 million individuals.; Genetic Relationships between Attention-Deficit/Hyperactivity Disorder, Autism Spectrum Disorder, and Intelligence.; Genetic analysis in European ancestry individuals identifies 517 loci associated with liver enzymes.; Genetic architecture of subcortical brain structures in 38,851 individuals.; Genetic evidence for different adiposity phenotypes and their opposing influence on ectopic fat and risk of cardiometabolic disease.; Genetic studies of body mass index yield new insights for obesity biology.; Genetic variants in novel pathways influence blood pressure and cardiovascular disease risk.; Genetically-Determined Serum Calcium Levels and Markers of Ventricular Repolarisation: A Mendelian Randomization Study in the UK Biobank.; Genetics of blood lipids among ~300,000 multi-ethnic participants of the Million Veteran Program.; Genome wide association study identifies genetic associations with perceived age.; Genome-Wide Association Study Meta-Analysis of the Alcohol Use Disorders Identification Test (AUDIT) in Two Population-Based Cohorts.; Genome-Wide Association Study of the Metabolic Syndrome in UK Biobank.; Genome-wide Association Analysis of Parkinson's Disease and Schizophrenia Reveals Shared Genetic Architecture and Identifies Novel Risk Loci.; Genome-wide Association Study Shows That Executive Functioning Is Influenced by GABAergic Processes and Is a Neurocognitive Genetic Correlate of Psychiatric Disorders.; Genome-wide and Mendelian randomisation studies of liver MRI yield insights into the pathogenesis of steatohepatitis.; Genome-wide association analyses of physical activity and sedentary behavior provide insights into underlying mechanisms and roles in disease prevention.; Genome-wide association analyses of risk tolerance and risky behaviors in over 1 million individuals identify hundreds of loci and shared genetic influences.; Genome-wide association analyses using electronic health records identify new loci influencing blood pressure variation.; Genome-wide association analysis identifies three new susceptibility loci for childhood body mass index.; Genome-wide association analysis of 19,629 individuals identifies variants influencing regional brain volumes and refines their genetic co-architecture with cognitive and mental health traits.; Genome-wide association and Mendelian randomization study of NT-proBNP in patients with acute coronary syndrome.; Genome-wide association meta-analysis in 269,867 individuals identifies new genetic and functional links to intelligence.; Genome-wide association studies and Mendelian randomization analyses for leisure sedentary behaviours.; Genome-wide association studies of brain imaging phenotypes in UK Biobank.; Genome-wide association study identifies 48 common genetic variants associated with handedness.; Genome-wide association study identifies genetic loci for self-reported habitual sleep duration supported by accelerometer-derived estimates.; Genome-wide association study identifies six new loci influencing pulse pressure and mean arterial pressure.; Genome-wide association study of alcohol consumption and use disorder in 274,424 individuals from multiple populations.; Genome-wide association study of medication-use and associated disease in the UK Biobank.; Genome-wide association study of schizophrenia in Ashkenazi Jews.; Genome-wide association study of self-reported walking pace suggests beneficial effects of brisk walking on health and survival.; Genome-wide discovery of genetic loci that uncouple excess adiposity from its comorbidities.; Genome-wide meta-analysis of 241,258 adults accounting for smoking behaviour identifies novel loci for obesity traits.; Genome-wide meta-analysis of insomnia prioritizes genes associated with metabolic and psychiatric pathways.; Genome-wide meta-analysis of muscle weakness identifies 15 susceptibility loci in older men and women.; Genome-wide meta-analysis of problematic alcohol use in 435,563 individuals yields insights into biology and relationships with other traits.; Genome-wide physical activity interactions in adiposity - A meta-analysis of 200,452 adults.; Genomics of body fat percentage may contribute to sex bias in anorexia nervosa.; High Blood Pressure and Intraocular Pressure: A Mendelian Randomization Study.; Identification of new therapeutic targets for osteoarthritis through genome-wide analyses of UK Biobank data.; Investigating the genetic architecture of noncognitive skills using GWAS-by-subtraction.; Large-scale GWAS of food liking reveals genetic determinants and genetic correlations with distinct neurophysiological traits.; Leveraging Polygenic Functional Enrichment to Improve GWAS Power.; Loss-of-function genomic variants highlight potential therapeutic targets for cardiovascular disease.; Mapping genomic loci implicates genes and synaptic biology in schizophrenia.; Meta-analysis identifies common and rare variants influencing blood pressure and overlapping with metabolic trait loci.; Meta-analysis of 542,934 subjects of European ancestry identifies new genes and mechanisms predisposing to refractive error and myopia.; Meta-analysis of genome-wide association studies for body fat distribution in 694,649 individuals of European ancestry.; Multi-Ancestry Genome-wide Association Study Accounting for Gene-Psychosocial Factor Interactions Identifies Novel Loci for Blood Pressure Traits.; Multi-ancestry genome-wide gene-smoking interaction study of 387,272 individuals identifies new loci associated with serum lipids.; Multi-trait analysis for genome-wide association study of five psychiatric disorders.; Multitrait genetic association analysis identifies 50 new risk loci for gastro-oesophageal reflux, seven new loci for Barrett's oesophagus and provides insights into clinical heterogeneity in reflux diagnosis.; Multivariate genome-wide association study on tissue-sensitive diffusion metrics highlights pathways that shape the human brain.; New alcohol-related genes suggest shared genetic mechanisms with neuropsychiatric disorders.; Novel Blood Pressure Locus and Gene Discovery Using Genome-Wide Association Study and Expression Data Sets From Blood and the Kidney.; Novel genetic associations for blood pressure identified via gene-alcohol interaction in up to 570K individuals across multiple ancestries.; Novel loci for childhood body mass index and shared heritability with adult cardiometabolic traits.; Ordered multinomial regression for genetic association analysis of ordinal phenotypes at Biobank scale.; Polygenic Hyperlipidemias and Coronary Artery Disease Risk.; Predicted loss and gain of function mutations in ACO1 are associated with erythropoiesis.; Protein-altering variants associated with body mass index implicate pathways that control energy intake and expenditure in obesity.; Shared Genetic and Experimental Links between Obesity-Related Traits and Asthma Subtypes in UK Biobank.; Shared Genetics and Causality Between Decaffeinated Coffee Consumption and Neuropsychiatric Diseases: A Large-Scale Genome-Wide Cross-Trait Analysis and Mendelian Randomization Analysis.; Shared heritability of human face and brain shape.; Strong impact of natural-selection-free heterogeneity in genetics of age-related phenotypes.; Study of 300,486 individuals identifies 148 independent genetic loci influencing general cognitive function.; Testosterone and socioeconomic position: Mendelian randomization in 306,248 men and women in UK Biobank.; The Genetic and Neural Substrates of Externalizing Behavior.; The Impact of Removing Former Drinkers from Genome-wide Association Studies of AUDIT-C.; The Influence of Age and Sex on Genetic Associations with Adult Body Size and Shape: A Large-Scale Genome-Wide Interaction Study.; The Polygenic and Monogenic Basis of Blood Traits and Diseases.; The genetic architecture of human cortical folding.; The genetic architecture of the human thalamus and its overlap with ten common brain disorders.; The genetics of blood pressure regulation and its target organs from association studies in 342,415 individuals.; The power of genetic diversity in genome-wide association studies of lipids.; Trans-ancestry meta-analyses identify rare and common variants associated with blood pressure and hypertension.; Trans-ethnic analysis of metabochip data identifies two new loci associated with BMI.; Trans-ethnic and Ancestry-Specific Blood-Cell Genetics in 746,667 Individuals from 5 Global Populations.; Trans-ethnic association study of blood pressure determinants in over 750,000 individuals.; Understanding the genetic determinants of the brain with MOSTest.; Urate, Blood Pressure, and Cardiovascular Disease: Evidence From Mendelian Randomization and Meta-Analysis of Clinical Trials.; Use of genetic variation to separate the effects of early and later life adiposity on disease risk: mendelian randomisation study.; Variants in the FTO and CDKAL1 loci have recessive effects on risk of obesity and type 2 diabetes, respectively.; Vertex-wise multivariate genome-wide association study identifies 780 unique genetic loci associated with cortical morphology.	109	Cardiovascular measurement	systolic blood pressure	Cardiovascular measurement	Measurement
SLC39A8	rs13107325	Systolic blood pressure x alcohol consumption interaction (2df test)	296	Cerebellum	1	A Genome Wide Association Study For Shoulder Impingement and Rotator Cuff Disease.; A Large Multi-ethnic Genome-Wide Association Study of Adult Body Mass Index Identifies Novel Loci.; A combined analysis of genetically correlated traits identifies 187 loci and a role for neurogenesis and myelination in intelligence.; A cross-population atlas of genetic associations for 220 human phenotypes.; A large electronic-health-record-based genome-wide study of serum lipids.; An expanded set of genome-wide association studies of brain imaging phenotypes in UK Biobank.; Association analyses of 249,796 individuals reveal 18 new loci associated with body mass index.; Association of Myopia and Intraocular Pressure With Retinal Detachment in European Descent Participants of the UK Biobank Cohort: A Mendelian Randomization Study.; Association of a Schizophrenia-Risk Nonsynonymous Variant With Putamen Volume in Adolescents: A Voxelwise and Genome-Wide Association Study.; Association studies of up to 1.2 million individuals yield new insights into the genetic etiology of tobacco and alcohol use.; Biological Insights Into Muscular Strength: Genetic Findings in the UK Biobank.; Biological, clinical and population relevance of 95 loci for blood lipids.; Boosting Schizophrenia Genetics by Utilizing Genetic Overlap With Brain Morphology.; Characterising metabolomic signatures of lipid-modifying therapies through drug target mendelian randomisation.; Common schizophrenia alleles are enriched in mutation-intolerant genes and in regions under strong background selection.; Comparative genetic architectures of schizophrenia in East Asian and European populations.; Deciphering osteoarthritis genetics across 826,690 individuals from 9 populations.; Discovery and refinement of loci associated with lipid levels.; Discovery of 318 new risk loci for type 2 diabetes and related vascular outcomes among 1.4 million participants in a multi-ancestry meta-analysis.; Dissection of genetic variation and evidence for pleiotropy in male pattern baldness.; Epigenomic and transcriptomic analyses define core cell types, genes and targetable mechanisms for kidney disease.; Evaluating the relationship between circulating lipoprotein lipids and apolipoproteins with risk of coronary heart disease: A multivariable Mendelian randomisation analysis.; Exome Chip Meta-analysis Fine Maps Causal Variants and Elucidates the Genetic Architecture of Rare Coding Variants in Smoking and Alcohol Use.; Functional validity, role, and implications of heavy alcohol consumption genetic loci.; GWAS of allometric body-shape indices in UK Biobank identifies loci suggesting associations with morphogenesis, organogenesis, adrenal cell renewal and cancer.; Gene discovery and polygenic prediction from a genome-wide association study of educational attainment in 1.1 million individuals.; Genetic Relationships between Attention-Deficit/Hyperactivity Disorder, Autism Spectrum Disorder, and Intelligence.; Genetic analysis in European ancestry individuals identifies 517 loci associated with liver enzymes.; Genetic architecture of subcortical brain structures in 38,851 individuals.; Genetic evidence for different adiposity phenotypes and their opposing influence on ectopic fat and risk of cardiometabolic disease.; Genetic studies of body mass index yield new insights for obesity biology.; Genetic variants in novel pathways influence blood pressure and cardiovascular disease risk.; Genetically-Determined Serum Calcium Levels and Markers of Ventricular Repolarisation: A Mendelian Randomization Study in the UK Biobank.; Genetics of blood lipids among ~300,000 multi-ethnic participants of the Million Veteran Program.; Genome wide association study identifies genetic associations with perceived age.; Genome-Wide Association Study Meta-Analysis of the Alcohol Use Disorders Identification Test (AUDIT) in Two Population-Based Cohorts.; Genome-Wide Association Study of the Metabolic Syndrome in UK Biobank.; Genome-wide Association Analysis of Parkinson's Disease and Schizophrenia Reveals Shared Genetic Architecture and Identifies Novel Risk Loci.; Genome-wide Association Study Shows That Executive Functioning Is Influenced by GABAergic Processes and Is a Neurocognitive Genetic Correlate of Psychiatric Disorders.; Genome-wide and Mendelian randomisation studies of liver MRI yield insights into the pathogenesis of steatohepatitis.; Genome-wide association analyses of physical activity and sedentary behavior provide insights into underlying mechanisms and roles in disease prevention.; Genome-wide association analyses of risk tolerance and risky behaviors in over 1 million individuals identify hundreds of loci and shared genetic influences.; Genome-wide association analyses using electronic health records identify new loci influencing blood pressure variation.; Genome-wide association analysis identifies three new susceptibility loci for childhood body mass index.; Genome-wide association analysis of 19,629 individuals identifies variants influencing regional brain volumes and refines their genetic co-architecture with cognitive and mental health traits.; Genome-wide association and Mendelian randomization study of NT-proBNP in patients with acute coronary syndrome.; Genome-wide association meta-analysis in 269,867 individuals identifies new genetic and functional links to intelligence.; Genome-wide association studies and Mendelian randomization analyses for leisure sedentary behaviours.; Genome-wide association studies of brain imaging phenotypes in UK Biobank.; Genome-wide association study identifies 48 common genetic variants associated with handedness.; Genome-wide association study identifies genetic loci for self-reported habitual sleep duration supported by accelerometer-derived estimates.; Genome-wide association study identifies six new loci influencing pulse pressure and mean arterial pressure.; Genome-wide association study of alcohol consumption and use disorder in 274,424 individuals from multiple populations.; Genome-wide association study of medication-use and associated disease in the UK Biobank.; Genome-wide association study of schizophrenia in Ashkenazi Jews.; Genome-wide association study of self-reported walking pace suggests beneficial effects of brisk walking on health and survival.; Genome-wide discovery of genetic loci that uncouple excess adiposity from its comorbidities.; Genome-wide meta-analysis of 241,258 adults accounting for smoking behaviour identifies novel loci for obesity traits.; Genome-wide meta-analysis of insomnia prioritizes genes associated with metabolic and psychiatric pathways.; Genome-wide meta-analysis of muscle weakness identifies 15 susceptibility loci in older men and women.; Genome-wide meta-analysis of problematic alcohol use in 435,563 individuals yields insights into biology and relationships with other traits.; Genome-wide physical activity interactions in adiposity - A meta-analysis of 200,452 adults.; Genomics of body fat percentage may contribute to sex bias in anorexia nervosa.; High Blood Pressure and Intraocular Pressure: A Mendelian Randomization Study.; Identification of new therapeutic targets for osteoarthritis through genome-wide analyses of UK Biobank data.; Investigating the genetic architecture of noncognitive skills using GWAS-by-subtraction.; Large-scale GWAS of food liking reveals genetic determinants and genetic correlations with distinct neurophysiological traits.; Leveraging Polygenic Functional Enrichment to Improve GWAS Power.; Loss-of-function genomic variants highlight potential therapeutic targets for cardiovascular disease.; Mapping genomic loci implicates genes and synaptic biology in schizophrenia.; Meta-analysis identifies common and rare variants influencing blood pressure and overlapping with metabolic trait loci.; Meta-analysis of 542,934 subjects of European ancestry identifies new genes and mechanisms predisposing to refractive error and myopia.; Meta-analysis of genome-wide association studies for body fat distribution in 694,649 individuals of European ancestry.; Multi-Ancestry Genome-wide Association Study Accounting for Gene-Psychosocial Factor Interactions Identifies Novel Loci for Blood Pressure Traits.; Multi-ancestry genome-wide gene-smoking interaction study of 387,272 individuals identifies new loci associated with serum lipids.; Multi-trait analysis for genome-wide association study of five psychiatric disorders.; Multitrait genetic association analysis identifies 50 new risk loci for gastro-oesophageal reflux, seven new loci for Barrett's oesophagus and provides insights into clinical heterogeneity in reflux diagnosis.; Multivariate genome-wide association study on tissue-sensitive diffusion metrics highlights pathways that shape the human brain.; New alcohol-related genes suggest shared genetic mechanisms with neuropsychiatric disorders.; Novel Blood Pressure Locus and Gene Discovery Using Genome-Wide Association Study and Expression Data Sets From Blood and the Kidney.; Novel genetic associations for blood pressure identified via gene-alcohol interaction in up to 570K individuals across multiple ancestries.; Novel loci for childhood body mass index and shared heritability with adult cardiometabolic traits.; Ordered multinomial regression for genetic association analysis of ordinal phenotypes at Biobank scale.; Polygenic Hyperlipidemias and Coronary Artery Disease Risk.; Predicted loss and gain of function mutations in ACO1 are associated with erythropoiesis.; Protein-altering variants associated with body mass index implicate pathways that control energy intake and expenditure in obesity.; Shared Genetic and Experimental Links between Obesity-Related Traits and Asthma Subtypes in UK Biobank.; Shared Genetics and Causality Between Decaffeinated Coffee Consumption and Neuropsychiatric Diseases: A Large-Scale Genome-Wide Cross-Trait Analysis and Mendelian Randomization Analysis.; Shared heritability of human face and brain shape.; Strong impact of natural-selection-free heterogeneity in genetics of age-related phenotypes.; Study of 300,486 individuals identifies 148 independent genetic loci influencing general cognitive function.; Testosterone and socioeconomic position: Mendelian randomization in 306,248 men and women in UK Biobank.; The Genetic and Neural Substrates of Externalizing Behavior.; The Impact of Removing Former Drinkers from Genome-wide Association Studies of AUDIT-C.; The Influence of Age and Sex on Genetic Associations with Adult Body Size and Shape: A Large-Scale Genome-Wide Interaction Study.; The Polygenic and Monogenic Basis of Blood Traits and Diseases.; The genetic architecture of human cortical folding.; The genetic architecture of the human thalamus and its overlap with ten common brain disorders.; The genetics of blood pressure regulation and its target organs from association studies in 342,415 individuals.; The power of genetic diversity in genome-wide association studies of lipids.; Trans-ancestry meta-analyses identify rare and common variants associated with blood pressure and hypertension.; Trans-ethnic analysis of metabochip data identifies two new loci associated with BMI.; Trans-ethnic and Ancestry-Specific Blood-Cell Genetics in 746,667 Individuals from 5 Global Populations.; Trans-ethnic association study of blood pressure determinants in over 750,000 individuals.; Understanding the genetic determinants of the brain with MOSTest.; Urate, Blood Pressure, and Cardiovascular Disease: Evidence From Mendelian Randomization and Meta-Analysis of Clinical Trials.; Use of genetic variation to separate the effects of early and later life adiposity on disease risk: mendelian randomisation study.; Variants in the FTO and CDKAL1 loci have recessive effects on risk of obesity and type 2 diabetes, respectively.; Vertex-wise multivariate genome-wide association study identifies 780 unique genetic loci associated with cortical morphology.	109	Cardiovascular measurement	systolic blood pressure	Cardiovascular measurement	Measurement
SLC39A8	rs13107325	ThalamNuclei lh volume PuI	296	Cerebellum	1	A Genome Wide Association Study For Shoulder Impingement and Rotator Cuff Disease.; A Large Multi-ethnic Genome-Wide Association Study of Adult Body Mass Index Identifies Novel Loci.; A combined analysis of genetically correlated traits identifies 187 loci and a role for neurogenesis and myelination in intelligence.; A cross-population atlas of genetic associations for 220 human phenotypes.; A large electronic-health-record-based genome-wide study of serum lipids.; An expanded set of genome-wide association studies of brain imaging phenotypes in UK Biobank.; Association analyses of 249,796 individuals reveal 18 new loci associated with body mass index.; Association of Myopia and Intraocular Pressure With Retinal Detachment in European Descent Participants of the UK Biobank Cohort: A Mendelian Randomization Study.; Association of a Schizophrenia-Risk Nonsynonymous Variant With Putamen Volume in Adolescents: A Voxelwise and Genome-Wide Association Study.; Association studies of up to 1.2 million individuals yield new insights into the genetic etiology of tobacco and alcohol use.; Biological Insights Into Muscular Strength: Genetic Findings in the UK Biobank.; Biological, clinical and population relevance of 95 loci for blood lipids.; Boosting Schizophrenia Genetics by Utilizing Genetic Overlap With Brain Morphology.; Characterising metabolomic signatures of lipid-modifying therapies through drug target mendelian randomisation.; Common schizophrenia alleles are enriched in mutation-intolerant genes and in regions under strong background selection.; Comparative genetic architectures of schizophrenia in East Asian and European populations.; Deciphering osteoarthritis genetics across 826,690 individuals from 9 populations.; Discovery and refinement of loci associated with lipid levels.; Discovery of 318 new risk loci for type 2 diabetes and related vascular outcomes among 1.4 million participants in a multi-ancestry meta-analysis.; Dissection of genetic variation and evidence for pleiotropy in male pattern baldness.; Epigenomic and transcriptomic analyses define core cell types, genes and targetable mechanisms for kidney disease.; Evaluating the relationship between circulating lipoprotein lipids and apolipoproteins with risk of coronary heart disease: A multivariable Mendelian randomisation analysis.; Exome Chip Meta-analysis Fine Maps Causal Variants and Elucidates the Genetic Architecture of Rare Coding Variants in Smoking and Alcohol Use.; Functional validity, role, and implications of heavy alcohol consumption genetic loci.; GWAS of allometric body-shape indices in UK Biobank identifies loci suggesting associations with morphogenesis, organogenesis, adrenal cell renewal and cancer.; Gene discovery and polygenic prediction from a genome-wide association study of educational attainment in 1.1 million individuals.; Genetic Relationships between Attention-Deficit/Hyperactivity Disorder, Autism Spectrum Disorder, and Intelligence.; Genetic analysis in European ancestry individuals identifies 517 loci associated with liver enzymes.; Genetic architecture of subcortical brain structures in 38,851 individuals.; Genetic evidence for different adiposity phenotypes and their opposing influence on ectopic fat and risk of cardiometabolic disease.; Genetic studies of body mass index yield new insights for obesity biology.; Genetic variants in novel pathways influence blood pressure and cardiovascular disease risk.; Genetically-Determined Serum Calcium Levels and Markers of Ventricular Repolarisation: A Mendelian Randomization Study in the UK Biobank.; Genetics of blood lipids among ~300,000 multi-ethnic participants of the Million Veteran Program.; Genome wide association study identifies genetic associations with perceived age.; Genome-Wide Association Study Meta-Analysis of the Alcohol Use Disorders Identification Test (AUDIT) in Two Population-Based Cohorts.; Genome-Wide Association Study of the Metabolic Syndrome in UK Biobank.; Genome-wide Association Analysis of Parkinson's Disease and Schizophrenia Reveals Shared Genetic Architecture and Identifies Novel Risk Loci.; Genome-wide Association Study Shows That Executive Functioning Is Influenced by GABAergic Processes and Is a Neurocognitive Genetic Correlate of Psychiatric Disorders.; Genome-wide and Mendelian randomisation studies of liver MRI yield insights into the pathogenesis of steatohepatitis.; Genome-wide association analyses of physical activity and sedentary behavior provide insights into underlying mechanisms and roles in disease prevention.; Genome-wide association analyses of risk tolerance and risky behaviors in over 1 million individuals identify hundreds of loci and shared genetic influences.; Genome-wide association analyses using electronic health records identify new loci influencing blood pressure variation.; Genome-wide association analysis identifies three new susceptibility loci for childhood body mass index.; Genome-wide association analysis of 19,629 individuals identifies variants influencing regional brain volumes and refines their genetic co-architecture with cognitive and mental health traits.; Genome-wide association and Mendelian randomization study of NT-proBNP in patients with acute coronary syndrome.; Genome-wide association meta-analysis in 269,867 individuals identifies new genetic and functional links to intelligence.; Genome-wide association studies and Mendelian randomization analyses for leisure sedentary behaviours.; Genome-wide association studies of brain imaging phenotypes in UK Biobank.; Genome-wide association study identifies 48 common genetic variants associated with handedness.; Genome-wide association study identifies genetic loci for self-reported habitual sleep duration supported by accelerometer-derived estimates.; Genome-wide association study identifies six new loci influencing pulse pressure and mean arterial pressure.; Genome-wide association study of alcohol consumption and use disorder in 274,424 individuals from multiple populations.; Genome-wide association study of medication-use and associated disease in the UK Biobank.; Genome-wide association study of schizophrenia in Ashkenazi Jews.; Genome-wide association study of self-reported walking pace suggests beneficial effects of brisk walking on health and survival.; Genome-wide discovery of genetic loci that uncouple excess adiposity from its comorbidities.; Genome-wide meta-analysis of 241,258 adults accounting for smoking behaviour identifies novel loci for obesity traits.; Genome-wide meta-analysis of insomnia prioritizes genes associated with metabolic and psychiatric pathways.; Genome-wide meta-analysis of muscle weakness identifies 15 susceptibility loci in older men and women.; Genome-wide meta-analysis of problematic alcohol use in 435,563 individuals yields insights into biology and relationships with other traits.; Genome-wide physical activity interactions in adiposity - A meta-analysis of 200,452 adults.; Genomics of body fat percentage may contribute to sex bias in anorexia nervosa.; High Blood Pressure and Intraocular Pressure: A Mendelian Randomization Study.; Identification of new therapeutic targets for osteoarthritis through genome-wide analyses of UK Biobank data.; Investigating the genetic architecture of noncognitive skills using GWAS-by-subtraction.; Large-scale GWAS of food liking reveals genetic determinants and genetic correlations with distinct neurophysiological traits.; Leveraging Polygenic Functional Enrichment to Improve GWAS Power.; Loss-of-function genomic variants highlight potential therapeutic targets for cardiovascular disease.; Mapping genomic loci implicates genes and synaptic biology in schizophrenia.; Meta-analysis identifies common and rare variants influencing blood pressure and overlapping with metabolic trait loci.; Meta-analysis of 542,934 subjects of European ancestry identifies new genes and mechanisms predisposing to refractive error and myopia.; Meta-analysis of genome-wide association studies for body fat distribution in 694,649 individuals of European ancestry.; Multi-Ancestry Genome-wide Association Study Accounting for Gene-Psychosocial Factor Interactions Identifies Novel Loci for Blood Pressure Traits.; Multi-ancestry genome-wide gene-smoking interaction study of 387,272 individuals identifies new loci associated with serum lipids.; Multi-trait analysis for genome-wide association study of five psychiatric disorders.; Multitrait genetic association analysis identifies 50 new risk loci for gastro-oesophageal reflux, seven new loci for Barrett's oesophagus and provides insights into clinical heterogeneity in reflux diagnosis.; Multivariate genome-wide association study on tissue-sensitive diffusion metrics highlights pathways that shape the human brain.; New alcohol-related genes suggest shared genetic mechanisms with neuropsychiatric disorders.; Novel Blood Pressure Locus and Gene Discovery Using Genome-Wide Association Study and Expression Data Sets From Blood and the Kidney.; Novel genetic associations for blood pressure identified via gene-alcohol interaction in up to 570K individuals across multiple ancestries.; Novel loci for childhood body mass index and shared heritability with adult cardiometabolic traits.; Ordered multinomial regression for genetic association analysis of ordinal phenotypes at Biobank scale.; Polygenic Hyperlipidemias and Coronary Artery Disease Risk.; Predicted loss and gain of function mutations in ACO1 are associated with erythropoiesis.; Protein-altering variants associated with body mass index implicate pathways that control energy intake and expenditure in obesity.; Shared Genetic and Experimental Links between Obesity-Related Traits and Asthma Subtypes in UK Biobank.; Shared Genetics and Causality Between Decaffeinated Coffee Consumption and Neuropsychiatric Diseases: A Large-Scale Genome-Wide Cross-Trait Analysis and Mendelian Randomization Analysis.; Shared heritability of human face and brain shape.; Strong impact of natural-selection-free heterogeneity in genetics of age-related phenotypes.; Study of 300,486 individuals identifies 148 independent genetic loci influencing general cognitive function.; Testosterone and socioeconomic position: Mendelian randomization in 306,248 men and women in UK Biobank.; The Genetic and Neural Substrates of Externalizing Behavior.; The Impact of Removing Former Drinkers from Genome-wide Association Studies of AUDIT-C.; The Influence of Age and Sex on Genetic Associations with Adult Body Size and Shape: A Large-Scale Genome-Wide Interaction Study.; The Polygenic and Monogenic Basis of Blood Traits and Diseases.; The genetic architecture of human cortical folding.; The genetic architecture of the human thalamus and its overlap with ten common brain disorders.; The genetics of blood pressure regulation and its target organs from association studies in 342,415 individuals.; The power of genetic diversity in genome-wide association studies of lipids.; Trans-ancestry meta-analyses identify rare and common variants associated with blood pressure and hypertension.; Trans-ethnic analysis of metabochip data identifies two new loci associated with BMI.; Trans-ethnic and Ancestry-Specific Blood-Cell Genetics in 746,667 Individuals from 5 Global Populations.; Trans-ethnic association study of blood pressure determinants in over 750,000 individuals.; Understanding the genetic determinants of the brain with MOSTest.; Urate, Blood Pressure, and Cardiovascular Disease: Evidence From Mendelian Randomization and Meta-Analysis of Clinical Trials.; Use of genetic variation to separate the effects of early and later life adiposity on disease risk: mendelian randomisation study.; Variants in the FTO and CDKAL1 loci have recessive effects on risk of obesity and type 2 diabetes, respectively.; Vertex-wise multivariate genome-wide association study identifies 780 unique genetic loci associated with cortical morphology.	109	Other measurement	brain volume	Neuroimaging measurement	Measurement
SLC39A8	rs13107325	ThalamNuclei lh volume VAmc	296	Cerebellum	1	A Genome Wide Association Study For Shoulder Impingement and Rotator Cuff Disease.; A Large Multi-ethnic Genome-Wide Association Study of Adult Body Mass Index Identifies Novel Loci.; A combined analysis of genetically correlated traits identifies 187 loci and a role for neurogenesis and myelination in intelligence.; A cross-population atlas of genetic associations for 220 human phenotypes.; A large electronic-health-record-based genome-wide study of serum lipids.; An expanded set of genome-wide association studies of brain imaging phenotypes in UK Biobank.; Association analyses of 249,796 individuals reveal 18 new loci associated with body mass index.; Association of Myopia and Intraocular Pressure With Retinal Detachment in European Descent Participants of the UK Biobank Cohort: A Mendelian Randomization Study.; Association of a Schizophrenia-Risk Nonsynonymous Variant With Putamen Volume in Adolescents: A Voxelwise and Genome-Wide Association Study.; Association studies of up to 1.2 million individuals yield new insights into the genetic etiology of tobacco and alcohol use.; Biological Insights Into Muscular Strength: Genetic Findings in the UK Biobank.; Biological, clinical and population relevance of 95 loci for blood lipids.; Boosting Schizophrenia Genetics by Utilizing Genetic Overlap With Brain Morphology.; Characterising metabolomic signatures of lipid-modifying therapies through drug target mendelian randomisation.; Common schizophrenia alleles are enriched in mutation-intolerant genes and in regions under strong background selection.; Comparative genetic architectures of schizophrenia in East Asian and European populations.; Deciphering osteoarthritis genetics across 826,690 individuals from 9 populations.; Discovery and refinement of loci associated with lipid levels.; Discovery of 318 new risk loci for type 2 diabetes and related vascular outcomes among 1.4 million participants in a multi-ancestry meta-analysis.; Dissection of genetic variation and evidence for pleiotropy in male pattern baldness.; Epigenomic and transcriptomic analyses define core cell types, genes and targetable mechanisms for kidney disease.; Evaluating the relationship between circulating lipoprotein lipids and apolipoproteins with risk of coronary heart disease: A multivariable Mendelian randomisation analysis.; Exome Chip Meta-analysis Fine Maps Causal Variants and Elucidates the Genetic Architecture of Rare Coding Variants in Smoking and Alcohol Use.; Functional validity, role, and implications of heavy alcohol consumption genetic loci.; GWAS of allometric body-shape indices in UK Biobank identifies loci suggesting associations with morphogenesis, organogenesis, adrenal cell renewal and cancer.; Gene discovery and polygenic prediction from a genome-wide association study of educational attainment in 1.1 million individuals.; Genetic Relationships between Attention-Deficit/Hyperactivity Disorder, Autism Spectrum Disorder, and Intelligence.; Genetic analysis in European ancestry individuals identifies 517 loci associated with liver enzymes.; Genetic architecture of subcortical brain structures in 38,851 individuals.; Genetic evidence for different adiposity phenotypes and their opposing influence on ectopic fat and risk of cardiometabolic disease.; Genetic studies of body mass index yield new insights for obesity biology.; Genetic variants in novel pathways influence blood pressure and cardiovascular disease risk.; Genetically-Determined Serum Calcium Levels and Markers of Ventricular Repolarisation: A Mendelian Randomization Study in the UK Biobank.; Genetics of blood lipids among ~300,000 multi-ethnic participants of the Million Veteran Program.; Genome wide association study identifies genetic associations with perceived age.; Genome-Wide Association Study Meta-Analysis of the Alcohol Use Disorders Identification Test (AUDIT) in Two Population-Based Cohorts.; Genome-Wide Association Study of the Metabolic Syndrome in UK Biobank.; Genome-wide Association Analysis of Parkinson's Disease and Schizophrenia Reveals Shared Genetic Architecture and Identifies Novel Risk Loci.; Genome-wide Association Study Shows That Executive Functioning Is Influenced by GABAergic Processes and Is a Neurocognitive Genetic Correlate of Psychiatric Disorders.; Genome-wide and Mendelian randomisation studies of liver MRI yield insights into the pathogenesis of steatohepatitis.; Genome-wide association analyses of physical activity and sedentary behavior provide insights into underlying mechanisms and roles in disease prevention.; Genome-wide association analyses of risk tolerance and risky behaviors in over 1 million individuals identify hundreds of loci and shared genetic influences.; Genome-wide association analyses using electronic health records identify new loci influencing blood pressure variation.; Genome-wide association analysis identifies three new susceptibility loci for childhood body mass index.; Genome-wide association analysis of 19,629 individuals identifies variants influencing regional brain volumes and refines their genetic co-architecture with cognitive and mental health traits.; Genome-wide association and Mendelian randomization study of NT-proBNP in patients with acute coronary syndrome.; Genome-wide association meta-analysis in 269,867 individuals identifies new genetic and functional links to intelligence.; Genome-wide association studies and Mendelian randomization analyses for leisure sedentary behaviours.; Genome-wide association studies of brain imaging phenotypes in UK Biobank.; Genome-wide association study identifies 48 common genetic variants associated with handedness.; Genome-wide association study identifies genetic loci for self-reported habitual sleep duration supported by accelerometer-derived estimates.; Genome-wide association study identifies six new loci influencing pulse pressure and mean arterial pressure.; Genome-wide association study of alcohol consumption and use disorder in 274,424 individuals from multiple populations.; Genome-wide association study of medication-use and associated disease in the UK Biobank.; Genome-wide association study of schizophrenia in Ashkenazi Jews.; Genome-wide association study of self-reported walking pace suggests beneficial effects of brisk walking on health and survival.; Genome-wide discovery of genetic loci that uncouple excess adiposity from its comorbidities.; Genome-wide meta-analysis of 241,258 adults accounting for smoking behaviour identifies novel loci for obesity traits.; Genome-wide meta-analysis of insomnia prioritizes genes associated with metabolic and psychiatric pathways.; Genome-wide meta-analysis of muscle weakness identifies 15 susceptibility loci in older men and women.; Genome-wide meta-analysis of problematic alcohol use in 435,563 individuals yields insights into biology and relationships with other traits.; Genome-wide physical activity interactions in adiposity - A meta-analysis of 200,452 adults.; Genomics of body fat percentage may contribute to sex bias in anorexia nervosa.; High Blood Pressure and Intraocular Pressure: A Mendelian Randomization Study.; Identification of new therapeutic targets for osteoarthritis through genome-wide analyses of UK Biobank data.; Investigating the genetic architecture of noncognitive skills using GWAS-by-subtraction.; Large-scale GWAS of food liking reveals genetic determinants and genetic correlations with distinct neurophysiological traits.; Leveraging Polygenic Functional Enrichment to Improve GWAS Power.; Loss-of-function genomic variants highlight potential therapeutic targets for cardiovascular disease.; Mapping genomic loci implicates genes and synaptic biology in schizophrenia.; Meta-analysis identifies common and rare variants influencing blood pressure and overlapping with metabolic trait loci.; Meta-analysis of 542,934 subjects of European ancestry identifies new genes and mechanisms predisposing to refractive error and myopia.; Meta-analysis of genome-wide association studies for body fat distribution in 694,649 individuals of European ancestry.; Multi-Ancestry Genome-wide Association Study Accounting for Gene-Psychosocial Factor Interactions Identifies Novel Loci for Blood Pressure Traits.; Multi-ancestry genome-wide gene-smoking interaction study of 387,272 individuals identifies new loci associated with serum lipids.; Multi-trait analysis for genome-wide association study of five psychiatric disorders.; Multitrait genetic association analysis identifies 50 new risk loci for gastro-oesophageal reflux, seven new loci for Barrett's oesophagus and provides insights into clinical heterogeneity in reflux diagnosis.; Multivariate genome-wide association study on tissue-sensitive diffusion metrics highlights pathways that shape the human brain.; New alcohol-related genes suggest shared genetic mechanisms with neuropsychiatric disorders.; Novel Blood Pressure Locus and Gene Discovery Using Genome-Wide Association Study and Expression Data Sets From Blood and the Kidney.; Novel genetic associations for blood pressure identified via gene-alcohol interaction in up to 570K individuals across multiple ancestries.; Novel loci for childhood body mass index and shared heritability with adult cardiometabolic traits.; Ordered multinomial regression for genetic association analysis of ordinal phenotypes at Biobank scale.; Polygenic Hyperlipidemias and Coronary Artery Disease Risk.; Predicted loss and gain of function mutations in ACO1 are associated with erythropoiesis.; Protein-altering variants associated with body mass index implicate pathways that control energy intake and expenditure in obesity.; Shared Genetic and Experimental Links between Obesity-Related Traits and Asthma Subtypes in UK Biobank.; Shared Genetics and Causality Between Decaffeinated Coffee Consumption and Neuropsychiatric Diseases: A Large-Scale Genome-Wide Cross-Trait Analysis and Mendelian Randomization Analysis.; Shared heritability of human face and brain shape.; Strong impact of natural-selection-free heterogeneity in genetics of age-related phenotypes.; Study of 300,486 individuals identifies 148 independent genetic loci influencing general cognitive function.; Testosterone and socioeconomic position: Mendelian randomization in 306,248 men and women in UK Biobank.; The Genetic and Neural Substrates of Externalizing Behavior.; The Impact of Removing Former Drinkers from Genome-wide Association Studies of AUDIT-C.; The Influence of Age and Sex on Genetic Associations with Adult Body Size and Shape: A Large-Scale Genome-Wide Interaction Study.; The Polygenic and Monogenic Basis of Blood Traits and Diseases.; The genetic architecture of human cortical folding.; The genetic architecture of the human thalamus and its overlap with ten common brain disorders.; The genetics of blood pressure regulation and its target organs from association studies in 342,415 individuals.; The power of genetic diversity in genome-wide association studies of lipids.; Trans-ancestry meta-analyses identify rare and common variants associated with blood pressure and hypertension.; Trans-ethnic analysis of metabochip data identifies two new loci associated with BMI.; Trans-ethnic and Ancestry-Specific Blood-Cell Genetics in 746,667 Individuals from 5 Global Populations.; Trans-ethnic association study of blood pressure determinants in over 750,000 individuals.; Understanding the genetic determinants of the brain with MOSTest.; Urate, Blood Pressure, and Cardiovascular Disease: Evidence From Mendelian Randomization and Meta-Analysis of Clinical Trials.; Use of genetic variation to separate the effects of early and later life adiposity on disease risk: mendelian randomisation study.; Variants in the FTO and CDKAL1 loci have recessive effects on risk of obesity and type 2 diabetes, respectively.; Vertex-wise multivariate genome-wide association study identifies 780 unique genetic loci associated with cortical morphology.	109	Other measurement	brain volume	Neuroimaging measurement	Measurement
SLC39A8	rs13107325	ThalamNuclei rh volume MGN	296	Cerebellum	1	A Genome Wide Association Study For Shoulder Impingement and Rotator Cuff Disease.; A Large Multi-ethnic Genome-Wide Association Study of Adult Body Mass Index Identifies Novel Loci.; A combined analysis of genetically correlated traits identifies 187 loci and a role for neurogenesis and myelination in intelligence.; A cross-population atlas of genetic associations for 220 human phenotypes.; A large electronic-health-record-based genome-wide study of serum lipids.; An expanded set of genome-wide association studies of brain imaging phenotypes in UK Biobank.; Association analyses of 249,796 individuals reveal 18 new loci associated with body mass index.; Association of Myopia and Intraocular Pressure With Retinal Detachment in European Descent Participants of the UK Biobank Cohort: A Mendelian Randomization Study.; Association of a Schizophrenia-Risk Nonsynonymous Variant With Putamen Volume in Adolescents: A Voxelwise and Genome-Wide Association Study.; Association studies of up to 1.2 million individuals yield new insights into the genetic etiology of tobacco and alcohol use.; Biological Insights Into Muscular Strength: Genetic Findings in the UK Biobank.; Biological, clinical and population relevance of 95 loci for blood lipids.; Boosting Schizophrenia Genetics by Utilizing Genetic Overlap With Brain Morphology.; Characterising metabolomic signatures of lipid-modifying therapies through drug target mendelian randomisation.; Common schizophrenia alleles are enriched in mutation-intolerant genes and in regions under strong background selection.; Comparative genetic architectures of schizophrenia in East Asian and European populations.; Deciphering osteoarthritis genetics across 826,690 individuals from 9 populations.; Discovery and refinement of loci associated with lipid levels.; Discovery of 318 new risk loci for type 2 diabetes and related vascular outcomes among 1.4 million participants in a multi-ancestry meta-analysis.; Dissection of genetic variation and evidence for pleiotropy in male pattern baldness.; Epigenomic and transcriptomic analyses define core cell types, genes and targetable mechanisms for kidney disease.; Evaluating the relationship between circulating lipoprotein lipids and apolipoproteins with risk of coronary heart disease: A multivariable Mendelian randomisation analysis.; Exome Chip Meta-analysis Fine Maps Causal Variants and Elucidates the Genetic Architecture of Rare Coding Variants in Smoking and Alcohol Use.; Functional validity, role, and implications of heavy alcohol consumption genetic loci.; GWAS of allometric body-shape indices in UK Biobank identifies loci suggesting associations with morphogenesis, organogenesis, adrenal cell renewal and cancer.; Gene discovery and polygenic prediction from a genome-wide association study of educational attainment in 1.1 million individuals.; Genetic Relationships between Attention-Deficit/Hyperactivity Disorder, Autism Spectrum Disorder, and Intelligence.; Genetic analysis in European ancestry individuals identifies 517 loci associated with liver enzymes.; Genetic architecture of subcortical brain structures in 38,851 individuals.; Genetic evidence for different adiposity phenotypes and their opposing influence on ectopic fat and risk of cardiometabolic disease.; Genetic studies of body mass index yield new insights for obesity biology.; Genetic variants in novel pathways influence blood pressure and cardiovascular disease risk.; Genetically-Determined Serum Calcium Levels and Markers of Ventricular Repolarisation: A Mendelian Randomization Study in the UK Biobank.; Genetics of blood lipids among ~300,000 multi-ethnic participants of the Million Veteran Program.; Genome wide association study identifies genetic associations with perceived age.; Genome-Wide Association Study Meta-Analysis of the Alcohol Use Disorders Identification Test (AUDIT) in Two Population-Based Cohorts.; Genome-Wide Association Study of the Metabolic Syndrome in UK Biobank.; Genome-wide Association Analysis of Parkinson's Disease and Schizophrenia Reveals Shared Genetic Architecture and Identifies Novel Risk Loci.; Genome-wide Association Study Shows That Executive Functioning Is Influenced by GABAergic Processes and Is a Neurocognitive Genetic Correlate of Psychiatric Disorders.; Genome-wide and Mendelian randomisation studies of liver MRI yield insights into the pathogenesis of steatohepatitis.; Genome-wide association analyses of physical activity and sedentary behavior provide insights into underlying mechanisms and roles in disease prevention.; Genome-wide association analyses of risk tolerance and risky behaviors in over 1 million individuals identify hundreds of loci and shared genetic influences.; Genome-wide association analyses using electronic health records identify new loci influencing blood pressure variation.; Genome-wide association analysis identifies three new susceptibility loci for childhood body mass index.; Genome-wide association analysis of 19,629 individuals identifies variants influencing regional brain volumes and refines their genetic co-architecture with cognitive and mental health traits.; Genome-wide association and Mendelian randomization study of NT-proBNP in patients with acute coronary syndrome.; Genome-wide association meta-analysis in 269,867 individuals identifies new genetic and functional links to intelligence.; Genome-wide association studies and Mendelian randomization analyses for leisure sedentary behaviours.; Genome-wide association studies of brain imaging phenotypes in UK Biobank.; Genome-wide association study identifies 48 common genetic variants associated with handedness.; Genome-wide association study identifies genetic loci for self-reported habitual sleep duration supported by accelerometer-derived estimates.; Genome-wide association study identifies six new loci influencing pulse pressure and mean arterial pressure.; Genome-wide association study of alcohol consumption and use disorder in 274,424 individuals from multiple populations.; Genome-wide association study of medication-use and associated disease in the UK Biobank.; Genome-wide association study of schizophrenia in Ashkenazi Jews.; Genome-wide association study of self-reported walking pace suggests beneficial effects of brisk walking on health and survival.; Genome-wide discovery of genetic loci that uncouple excess adiposity from its comorbidities.; Genome-wide meta-analysis of 241,258 adults accounting for smoking behaviour identifies novel loci for obesity traits.; Genome-wide meta-analysis of insomnia prioritizes genes associated with metabolic and psychiatric pathways.; Genome-wide meta-analysis of muscle weakness identifies 15 susceptibility loci in older men and women.; Genome-wide meta-analysis of problematic alcohol use in 435,563 individuals yields insights into biology and relationships with other traits.; Genome-wide physical activity interactions in adiposity - A meta-analysis of 200,452 adults.; Genomics of body fat percentage may contribute to sex bias in anorexia nervosa.; High Blood Pressure and Intraocular Pressure: A Mendelian Randomization Study.; Identification of new therapeutic targets for osteoarthritis through genome-wide analyses of UK Biobank data.; Investigating the genetic architecture of noncognitive skills using GWAS-by-subtraction.; Large-scale GWAS of food liking reveals genetic determinants and genetic correlations with distinct neurophysiological traits.; Leveraging Polygenic Functional Enrichment to Improve GWAS Power.; Loss-of-function genomic variants highlight potential therapeutic targets for cardiovascular disease.; Mapping genomic loci implicates genes and synaptic biology in schizophrenia.; Meta-analysis identifies common and rare variants influencing blood pressure and overlapping with metabolic trait loci.; Meta-analysis of 542,934 subjects of European ancestry identifies new genes and mechanisms predisposing to refractive error and myopia.; Meta-analysis of genome-wide association studies for body fat distribution in 694,649 individuals of European ancestry.; Multi-Ancestry Genome-wide Association Study Accounting for Gene-Psychosocial Factor Interactions Identifies Novel Loci for Blood Pressure Traits.; Multi-ancestry genome-wide gene-smoking interaction study of 387,272 individuals identifies new loci associated with serum lipids.; Multi-trait analysis for genome-wide association study of five psychiatric disorders.; Multitrait genetic association analysis identifies 50 new risk loci for gastro-oesophageal reflux, seven new loci for Barrett's oesophagus and provides insights into clinical heterogeneity in reflux diagnosis.; Multivariate genome-wide association study on tissue-sensitive diffusion metrics highlights pathways that shape the human brain.; New alcohol-related genes suggest shared genetic mechanisms with neuropsychiatric disorders.; Novel Blood Pressure Locus and Gene Discovery Using Genome-Wide Association Study and Expression Data Sets From Blood and the Kidney.; Novel genetic associations for blood pressure identified via gene-alcohol interaction in up to 570K individuals across multiple ancestries.; Novel loci for childhood body mass index and shared heritability with adult cardiometabolic traits.; Ordered multinomial regression for genetic association analysis of ordinal phenotypes at Biobank scale.; Polygenic Hyperlipidemias and Coronary Artery Disease Risk.; Predicted loss and gain of function mutations in ACO1 are associated with erythropoiesis.; Protein-altering variants associated with body mass index implicate pathways that control energy intake and expenditure in obesity.; Shared Genetic and Experimental Links between Obesity-Related Traits and Asthma Subtypes in UK Biobank.; Shared Genetics and Causality Between Decaffeinated Coffee Consumption and Neuropsychiatric Diseases: A Large-Scale Genome-Wide Cross-Trait Analysis and Mendelian Randomization Analysis.; Shared heritability of human face and brain shape.; Strong impact of natural-selection-free heterogeneity in genetics of age-related phenotypes.; Study of 300,486 individuals identifies 148 independent genetic loci influencing general cognitive function.; Testosterone and socioeconomic position: Mendelian randomization in 306,248 men and women in UK Biobank.; The Genetic and Neural Substrates of Externalizing Behavior.; The Impact of Removing Former Drinkers from Genome-wide Association Studies of AUDIT-C.; The Influence of Age and Sex on Genetic Associations with Adult Body Size and Shape: A Large-Scale Genome-Wide Interaction Study.; The Polygenic and Monogenic Basis of Blood Traits and Diseases.; The genetic architecture of human cortical folding.; The genetic architecture of the human thalamus and its overlap with ten common brain disorders.; The genetics of blood pressure regulation and its target organs from association studies in 342,415 individuals.; The power of genetic diversity in genome-wide association studies of lipids.; Trans-ancestry meta-analyses identify rare and common variants associated with blood pressure and hypertension.; Trans-ethnic analysis of metabochip data identifies two new loci associated with BMI.; Trans-ethnic and Ancestry-Specific Blood-Cell Genetics in 746,667 Individuals from 5 Global Populations.; Trans-ethnic association study of blood pressure determinants in over 750,000 individuals.; Understanding the genetic determinants of the brain with MOSTest.; Urate, Blood Pressure, and Cardiovascular Disease: Evidence From Mendelian Randomization and Meta-Analysis of Clinical Trials.; Use of genetic variation to separate the effects of early and later life adiposity on disease risk: mendelian randomisation study.; Variants in the FTO and CDKAL1 loci have recessive effects on risk of obesity and type 2 diabetes, respectively.; Vertex-wise multivariate genome-wide association study identifies 780 unique genetic loci associated with cortical morphology.	109	Other measurement	brain volume	Neuroimaging measurement	Measurement
SLC39A8	rs13107325	ThalamNuclei rh volume VAmc	296	Cerebellum	1	A Genome Wide Association Study For Shoulder Impingement and Rotator Cuff Disease.; A Large Multi-ethnic Genome-Wide Association Study of Adult Body Mass Index Identifies Novel Loci.; A combined analysis of genetically correlated traits identifies 187 loci and a role for neurogenesis and myelination in intelligence.; A cross-population atlas of genetic associations for 220 human phenotypes.; A large electronic-health-record-based genome-wide study of serum lipids.; An expanded set of genome-wide association studies of brain imaging phenotypes in UK Biobank.; Association analyses of 249,796 individuals reveal 18 new loci associated with body mass index.; Association of Myopia and Intraocular Pressure With Retinal Detachment in European Descent Participants of the UK Biobank Cohort: A Mendelian Randomization Study.; Association of a Schizophrenia-Risk Nonsynonymous Variant With Putamen Volume in Adolescents: A Voxelwise and Genome-Wide Association Study.; Association studies of up to 1.2 million individuals yield new insights into the genetic etiology of tobacco and alcohol use.; Biological Insights Into Muscular Strength: Genetic Findings in the UK Biobank.; Biological, clinical and population relevance of 95 loci for blood lipids.; Boosting Schizophrenia Genetics by Utilizing Genetic Overlap With Brain Morphology.; Characterising metabolomic signatures of lipid-modifying therapies through drug target mendelian randomisation.; Common schizophrenia alleles are enriched in mutation-intolerant genes and in regions under strong background selection.; Comparative genetic architectures of schizophrenia in East Asian and European populations.; Deciphering osteoarthritis genetics across 826,690 individuals from 9 populations.; Discovery and refinement of loci associated with lipid levels.; Discovery of 318 new risk loci for type 2 diabetes and related vascular outcomes among 1.4 million participants in a multi-ancestry meta-analysis.; Dissection of genetic variation and evidence for pleiotropy in male pattern baldness.; Epigenomic and transcriptomic analyses define core cell types, genes and targetable mechanisms for kidney disease.; Evaluating the relationship between circulating lipoprotein lipids and apolipoproteins with risk of coronary heart disease: A multivariable Mendelian randomisation analysis.; Exome Chip Meta-analysis Fine Maps Causal Variants and Elucidates the Genetic Architecture of Rare Coding Variants in Smoking and Alcohol Use.; Functional validity, role, and implications of heavy alcohol consumption genetic loci.; GWAS of allometric body-shape indices in UK Biobank identifies loci suggesting associations with morphogenesis, organogenesis, adrenal cell renewal and cancer.; Gene discovery and polygenic prediction from a genome-wide association study of educational attainment in 1.1 million individuals.; Genetic Relationships between Attention-Deficit/Hyperactivity Disorder, Autism Spectrum Disorder, and Intelligence.; Genetic analysis in European ancestry individuals identifies 517 loci associated with liver enzymes.; Genetic architecture of subcortical brain structures in 38,851 individuals.; Genetic evidence for different adiposity phenotypes and their opposing influence on ectopic fat and risk of cardiometabolic disease.; Genetic studies of body mass index yield new insights for obesity biology.; Genetic variants in novel pathways influence blood pressure and cardiovascular disease risk.; Genetically-Determined Serum Calcium Levels and Markers of Ventricular Repolarisation: A Mendelian Randomization Study in the UK Biobank.; Genetics of blood lipids among ~300,000 multi-ethnic participants of the Million Veteran Program.; Genome wide association study identifies genetic associations with perceived age.; Genome-Wide Association Study Meta-Analysis of the Alcohol Use Disorders Identification Test (AUDIT) in Two Population-Based Cohorts.; Genome-Wide Association Study of the Metabolic Syndrome in UK Biobank.; Genome-wide Association Analysis of Parkinson's Disease and Schizophrenia Reveals Shared Genetic Architecture and Identifies Novel Risk Loci.; Genome-wide Association Study Shows That Executive Functioning Is Influenced by GABAergic Processes and Is a Neurocognitive Genetic Correlate of Psychiatric Disorders.; Genome-wide and Mendelian randomisation studies of liver MRI yield insights into the pathogenesis of steatohepatitis.; Genome-wide association analyses of physical activity and sedentary behavior provide insights into underlying mechanisms and roles in disease prevention.; Genome-wide association analyses of risk tolerance and risky behaviors in over 1 million individuals identify hundreds of loci and shared genetic influences.; Genome-wide association analyses using electronic health records identify new loci influencing blood pressure variation.; Genome-wide association analysis identifies three new susceptibility loci for childhood body mass index.; Genome-wide association analysis of 19,629 individuals identifies variants influencing regional brain volumes and refines their genetic co-architecture with cognitive and mental health traits.; Genome-wide association and Mendelian randomization study of NT-proBNP in patients with acute coronary syndrome.; Genome-wide association meta-analysis in 269,867 individuals identifies new genetic and functional links to intelligence.; Genome-wide association studies and Mendelian randomization analyses for leisure sedentary behaviours.; Genome-wide association studies of brain imaging phenotypes in UK Biobank.; Genome-wide association study identifies 48 common genetic variants associated with handedness.; Genome-wide association study identifies genetic loci for self-reported habitual sleep duration supported by accelerometer-derived estimates.; Genome-wide association study identifies six new loci influencing pulse pressure and mean arterial pressure.; Genome-wide association study of alcohol consumption and use disorder in 274,424 individuals from multiple populations.; Genome-wide association study of medication-use and associated disease in the UK Biobank.; Genome-wide association study of schizophrenia in Ashkenazi Jews.; Genome-wide association study of self-reported walking pace suggests beneficial effects of brisk walking on health and survival.; Genome-wide discovery of genetic loci that uncouple excess adiposity from its comorbidities.; Genome-wide meta-analysis of 241,258 adults accounting for smoking behaviour identifies novel loci for obesity traits.; Genome-wide meta-analysis of insomnia prioritizes genes associated with metabolic and psychiatric pathways.; Genome-wide meta-analysis of muscle weakness identifies 15 susceptibility loci in older men and women.; Genome-wide meta-analysis of problematic alcohol use in 435,563 individuals yields insights into biology and relationships with other traits.; Genome-wide physical activity interactions in adiposity - A meta-analysis of 200,452 adults.; Genomics of body fat percentage may contribute to sex bias in anorexia nervosa.; High Blood Pressure and Intraocular Pressure: A Mendelian Randomization Study.; Identification of new therapeutic targets for osteoarthritis through genome-wide analyses of UK Biobank data.; Investigating the genetic architecture of noncognitive skills using GWAS-by-subtraction.; Large-scale GWAS of food liking reveals genetic determinants and genetic correlations with distinct neurophysiological traits.; Leveraging Polygenic Functional Enrichment to Improve GWAS Power.; Loss-of-function genomic variants highlight potential therapeutic targets for cardiovascular disease.; Mapping genomic loci implicates genes and synaptic biology in schizophrenia.; Meta-analysis identifies common and rare variants influencing blood pressure and overlapping with metabolic trait loci.; Meta-analysis of 542,934 subjects of European ancestry identifies new genes and mechanisms predisposing to refractive error and myopia.; Meta-analysis of genome-wide association studies for body fat distribution in 694,649 individuals of European ancestry.; Multi-Ancestry Genome-wide Association Study Accounting for Gene-Psychosocial Factor Interactions Identifies Novel Loci for Blood Pressure Traits.; Multi-ancestry genome-wide gene-smoking interaction study of 387,272 individuals identifies new loci associated with serum lipids.; Multi-trait analysis for genome-wide association study of five psychiatric disorders.; Multitrait genetic association analysis identifies 50 new risk loci for gastro-oesophageal reflux, seven new loci for Barrett's oesophagus and provides insights into clinical heterogeneity in reflux diagnosis.; Multivariate genome-wide association study on tissue-sensitive diffusion metrics highlights pathways that shape the human brain.; New alcohol-related genes suggest shared genetic mechanisms with neuropsychiatric disorders.; Novel Blood Pressure Locus and Gene Discovery Using Genome-Wide Association Study and Expression Data Sets From Blood and the Kidney.; Novel genetic associations for blood pressure identified via gene-alcohol interaction in up to 570K individuals across multiple ancestries.; Novel loci for childhood body mass index and shared heritability with adult cardiometabolic traits.; Ordered multinomial regression for genetic association analysis of ordinal phenotypes at Biobank scale.; Polygenic Hyperlipidemias and Coronary Artery Disease Risk.; Predicted loss and gain of function mutations in ACO1 are associated with erythropoiesis.; Protein-altering variants associated with body mass index implicate pathways that control energy intake and expenditure in obesity.; Shared Genetic and Experimental Links between Obesity-Related Traits and Asthma Subtypes in UK Biobank.; Shared Genetics and Causality Between Decaffeinated Coffee Consumption and Neuropsychiatric Diseases: A Large-Scale Genome-Wide Cross-Trait Analysis and Mendelian Randomization Analysis.; Shared heritability of human face and brain shape.; Strong impact of natural-selection-free heterogeneity in genetics of age-related phenotypes.; Study of 300,486 individuals identifies 148 independent genetic loci influencing general cognitive function.; Testosterone and socioeconomic position: Mendelian randomization in 306,248 men and women in UK Biobank.; The Genetic and Neural Substrates of Externalizing Behavior.; The Impact of Removing Former Drinkers from Genome-wide Association Studies of AUDIT-C.; The Influence of Age and Sex on Genetic Associations with Adult Body Size and Shape: A Large-Scale Genome-Wide Interaction Study.; The Polygenic and Monogenic Basis of Blood Traits and Diseases.; The genetic architecture of human cortical folding.; The genetic architecture of the human thalamus and its overlap with ten common brain disorders.; The genetics of blood pressure regulation and its target organs from association studies in 342,415 individuals.; The power of genetic diversity in genome-wide association studies of lipids.; Trans-ancestry meta-analyses identify rare and common variants associated with blood pressure and hypertension.; Trans-ethnic analysis of metabochip data identifies two new loci associated with BMI.; Trans-ethnic and Ancestry-Specific Blood-Cell Genetics in 746,667 Individuals from 5 Global Populations.; Trans-ethnic association study of blood pressure determinants in over 750,000 individuals.; Understanding the genetic determinants of the brain with MOSTest.; Urate, Blood Pressure, and Cardiovascular Disease: Evidence From Mendelian Randomization and Meta-Analysis of Clinical Trials.; Use of genetic variation to separate the effects of early and later life adiposity on disease risk: mendelian randomisation study.; Variants in the FTO and CDKAL1 loci have recessive effects on risk of obesity and type 2 diabetes, respectively.; Vertex-wise multivariate genome-wide association study identifies 780 unique genetic loci associated with cortical morphology.	109	Other measurement	brain volume	Neuroimaging measurement	Measurement
[truncated: 1,239,895 more chars]
