## Supplementary Data 2: Mendelian randomization results for "Regional brain-age gaps reveal a shared polygenic architecture and regionally patterned clinical and cell-type associations"

### Sheet: primary_results
direction	exposure	outcome	nSNP	beta	se	P	FDR_q	Bonferroni_status	effect_direction	interpretation	ci_lower_95	ci_upper_95	z
forward (trait → BAG)	Doctor-diagnosed diabetes	Whole Brain	65	0.860827	0.251636	0.000624081	0.00624081	significant	Positive β (higher BAG)	significant (Bonferroni + FDR)	0.36763	1.35402	3.42093
forward (trait → BAG)	Doctor-diagnosed diabetes	Caudate	65	0.660902	0.275858	0.0165837	0.0331674	ns	Positive β (higher BAG)	significant (FDR only)	0.120231	1.20157	2.39581
forward (trait → BAG)	Doctor-diagnosed diabetes	Cerebellum	65	0.881581	0.279411	0.00160418	0.00668895	significant	Positive β (higher BAG)	significant (Bonferroni + FDR)	0.333946	1.42922	3.15515
forward (trait → BAG)	Doctor-diagnosed diabetes	Frontal Lobe	65	0.455796	0.291471	0.11787	0.150732	ns	Positive β (higher BAG)	Not significant after FDR or Bonferroni correction.	-0.115477	1.02707	1.56378
forward (trait → BAG)	Doctor-diagnosed diabetes	Insula	65	0.356164	0.27425	0.194053	0.215614	ns	Positive β (higher BAG)	Not significant after FDR or Bonferroni correction.	-0.181356	0.893684	1.29868
forward (trait → BAG)	Doctor-diagnosed diabetes	Occipital Lobe	65	0.404547	0.260608	0.120585	0.150732	ns	Positive β (higher BAG)	Not significant after FDR or Bonferroni correction.	-0.106235	0.915329	1.55232
forward (trait → BAG)	Doctor-diagnosed diabetes	Parietal Lobe	65	0.49941	0.256729	0.0517411	0.0862352	ns	Positive β (higher BAG)	Not significant after FDR or Bonferroni correction.	-0.0037694	1.00259	1.94528
forward (trait → BAG)	Doctor-diagnosed diabetes	Putamen	65	0.290913	0.30987	0.347821	0.347821	ns	Positive β (higher BAG)	Not significant after FDR or Bonferroni correction.	-0.31642	0.898246	0.938825
forward (trait → BAG)	Doctor-diagnosed diabetes	Temporal Lobe	65	0.732501	0.245728	0.00287365	0.00718412	significant	Positive β (higher BAG)	significant (Bonferroni + FDR)	0.250883	1.21412	2.98094
forward (trait → BAG)	Doctor-diagnosed diabetes	Thalamus	65	0.811078	0.262549	0.00200669	0.00668895	significant	Positive β (higher BAG)	significant (Bonferroni + FDR)	0.296491	1.32567	3.08924
forward (trait → BAG)	Body mass index	Whole Brain	617	0.0754815	0.0241637	0.00178556	0.0163597	significant	Positive β (higher BAG)	significant (Bonferroni + FDR)	0.0281216	0.122841	3.12376
forward (trait → BAG)	Body mass index	Caudate	617	0.0495555	0.0238741	0.0379222	0.0645705	ns	Positive β (higher BAG)	Nominal P < 0.05; not significant after FDR or Bonferroni correction.	0.00276298	0.0963479	2.0757
forward (trait → BAG)	Body mass index	Cerebellum	617	0.0644468	0.0258567	0.0126861	0.0360617	ns	Positive β (higher BAG)	significant (FDR only)	0.0137686	0.115125	2.49246
forward (trait → BAG)	Body mass index	Frontal Lobe	617	0.069465	0.0236198	0.00327194	0.0163597	significant	Positive β (higher BAG)	significant (Bonferroni + FDR)	0.023171	0.115759	2.94096
forward (trait → BAG)	Body mass index	Insula	617	0.0466335	0.0225619	0.0387423	0.0645705	ns	Positive β (higher BAG)	Nominal P < 0.05; not significant after FDR or Bonferroni correction.	0.00241299	0.0908539	2.06691
forward (trait → BAG)	Body mass index	Occipital Lobe	617	-0.0090046	0.0227848	0.692694	0.692694	ns	Negative β (lower BAG)	Not significant after FDR or Bonferroni correction.	-0.053662	0.0356528	-0.395202
forward (trait → BAG)	Body mass index	Parietal Lobe	617	0.0161655	0.022937	0.480947	0.534385	ns	Positive β (higher BAG)	Not significant after FDR or Bonferroni correction.	-0.0287901	0.0611212	0.704781
forward (trait → BAG)	Body mass index	Putamen	617	0.0407793	0.0222211	0.0664827	0.0949753	ns	Positive β (higher BAG)	Not significant after FDR or Bonferroni correction.	-0.0027734	0.0843319	1.83516
forward (trait → BAG)	Body mass index	Temporal Lobe	617	0.0547222	0.0223674	0.0144247	0.0360617	ns	Positive β (higher BAG)	significant (FDR only)	0.0108828	0.0985615	2.44651
forward (trait → BAG)	Body mass index	Thalamus	617	0.0261997	0.0231961	0.258693	0.323366	ns	Positive β (higher BAG)	Not significant after FDR or Bonferroni correction.	-0.0192639	0.0716633	1.12949
forward (trait → BAG)	Hypertension	Whole Brain	58	0.524824	0.278618	0.0596094	0.119318	ns	Positive β (higher BAG)	Not significant after FDR or Bonferroni correction.	-0.0212563	1.0709	1.88367
forward (trait → BAG)	Hypertension	Caudate	58	0.759671	0.23521	0.00123896	0.0123896	significant	Positive β (higher BAG)	significant (Bonferroni + FDR)	0.298668	1.22067	3.22976
forward (trait → BAG)	Hypertension	Cerebellum	58	-0.0332974	0.245827	0.892256	0.892256	ns	Negative β (lower BAG)	Not significant after FDR or Bonferroni correction.	-0.515109	0.448514	-0.135451
forward (trait → BAG)	Hypertension	Frontal Lobe	58	0.374774	0.311514	0.228947	0.286184	ns	Positive β (higher BAG)	Not significant after FDR or Bonferroni correction.	-0.235781	0.98533	1.20308
forward (trait → BAG)	Hypertension	Insula	58	0.551044	0.292594	0.0596589	0.119318	ns	Positive β (higher BAG)	Not significant after FDR or Bonferroni correction.	-0.0224296	1.12452	1.88331
forward (trait → BAG)	Hypertension	Occipital Lobe	58	0.610825	0.29724	0.0398799	0.119318	ns	Positive β (higher BAG)	Nominal P < 0.05; not significant after FDR or Bonferroni correction.	0.0282457	1.1934	2.05499
forward (trait → BAG)	Hypertension	Parietal Lobe	58	0.379697	0.299413	0.204748	0.286184	ns	Positive β (higher BAG)	Not significant after FDR or Bonferroni correction.	-0.207141	0.966535	1.26814
forward (trait → BAG)	Hypertension	Putamen	58	0.637145	0.282661	0.0241905	0.119318	ns	Positive β (higher BAG)	Nominal P < 0.05; not significant after FDR or Bonferroni correction.	0.0831383	1.19115	2.25409
forward (trait → BAG)	Hypertension	Temporal Lobe	58	0.429885	0.280628	0.125555	0.209259	ns	Positive β (higher BAG)	Not significant after FDR or Bonferroni correction.	-0.120136	0.979907	1.53187
forward (trait → BAG)	Hypertension	Thalamus	58	0.309509	0.277917	0.26542	0.294911	ns	Positive β (higher BAG)	Not significant after FDR or Bonferroni correction.	-0.235199	0.854217	1.11367
forward (trait → BAG)	Multiple sclerosis	Whole Brain	70	0.017449	0.00782272	0.0257111	0.202815	ns	Positive β (higher BAG)	Nominal P < 0.05; not significant after FDR or Bonferroni correction.	0.0021167	0.0327812	2.23055
forward (trait → BAG)	Multiple sclerosis	Caudate	70	0.00406511	0.00648517	0.53077	0.753853	ns	Positive β (higher BAG)	Not significant after FDR or Bonferroni correction.	-0.00864559	0.0167758	0.626832
forward (trait → BAG)	Multiple sclerosis	Cerebellum	70	0.0149613	0.00730543	0.040563	0.202815	ns	Positive β (higher BAG)	Nominal P < 0.05; not significant after FDR or Bonferroni correction.	0.000642914	0.0292797	2.04797
forward (trait → BAG)	Multiple sclerosis	Frontal Lobe	70	0.00327541	0.00704519	0.641992	0.753853	ns	Positive β (higher BAG)	Not significant after FDR or Bonferroni correction.	-0.0105329	0.0170837	0.464915
forward (trait → BAG)	Multiple sclerosis	Insula	70	0.00249408	0.00601628	0.678467	0.753853	ns	Positive β (higher BAG)	Not significant after FDR or Bonferroni correction.	-0.00929762	0.0142858	0.414555
forward (trait → BAG)	Multiple sclerosis	Occipital Lobe	70	0.00973901	0.00698521	0.163248	0.408119	ns	Positive β (higher BAG)	Not significant after FDR or Bonferroni correction.	-0.00395176	0.0234298	1.39423
forward (trait → BAG)	Multiple sclerosis	Parietal Lobe	70	0.0114846	0.00663086	0.0832755	0.277585	ns	Positive β (higher BAG)	Not significant after FDR or Bonferroni correction.	-0.00151167	0.0244808	1.73199
forward (trait → BAG)	Multiple sclerosis	Putamen	70	0.00612406	0.00670098	0.360766	0.721533	ns	Positive β (higher BAG)	Not significant after FDR or Bonferroni correction.	-0.00700962	0.0192577	0.913906
forward (trait → BAG)	Multiple sclerosis	Temporal Lobe	70	0.00167541	0.00698696	0.810492	0.810492	ns	Positive β (higher BAG)	Not significant after FDR or Bonferroni correction.	-0.0120188	0.0153696	0.239791
forward (trait → BAG)	Multiple sclerosis	Thalamus	70	0.0053831	0.00688151	0.434064	0.72344	ns	Positive β (higher BAG)	Not significant after FDR or Bonferroni correction.	-0.00810441	0.0188706	0.782256
forward (trait → BAG)	Schizophrenia	Whole Brain	144	-0.0103976	0.0144589	0.472072	0.647736	ns	Negative β (lower BAG)	Not significant after FDR or Bonferroni correction.	-0.0387365	0.0179414	-0.719112
forward (trait → BAG)	Schizophrenia	Caudate	144	-0.00786035	0.0143159	0.582962	0.647736	ns	Negative β (lower BAG)	Not significant after FDR or Bonferroni correction.	-0.0359191	0.0201984	-0.549063
forward (trait → BAG)	Schizophrenia	Cerebellum	144	-0.00928593	0.0153277	0.544629	0.647736	ns	Negative β (lower BAG)	Not significant after FDR or Bonferroni correction.	-0.0393276	0.0207558	-0.605827
forward (trait → BAG)	Schizophrenia	Frontal Lobe	144	-0.000409547	0.0147667	0.977874	0.977874	ns	Negative β (lower BAG)	Not significant after FDR or Bonferroni correction.	-0.0293517	0.0285326	-0.0277346
forward (trait → BAG)	Schizophrenia	Insula	144	0.0252937	0.0143933	0.0788624	0.647736	ns	Positive β (higher BAG)	Not significant after FDR or Bonferroni correction.	-0.00291665	0.0535041	1.75733
forward (trait → BAG)	Schizophrenia	Occipital Lobe	144	0.0138828	0.0135218	0.304564	0.647736	ns	Positive β (higher BAG)	Not significant after FDR or Bonferroni correction.	-0.0126195	0.0403851	1.02669
forward (trait → BAG)	Schizophrenia	Parietal Lobe	144	0.010529	0.0141036	0.455335	0.647736	ns	Positive β (higher BAG)	Not significant after FDR or Bonferroni correction.	-0.0171135	0.0381716	0.746551
forward (trait → BAG)	Schizophrenia	Putamen	144	0.00927387	0.0127878	0.468323	0.647736	ns	Positive β (higher BAG)	Not significant after FDR or Bonferroni correction.	-0.0157898	0.0343376	0.72521
forward (trait → BAG)	Schizophrenia	Temporal Lobe	144	0.0126738	0.0137183	0.35556	0.647736	ns	Positive β (higher BAG)	Not significant after FDR or Bonferroni correction.	-0.0142136	0.0395612	0.923858
forward (trait → BAG)	Schizophrenia	Thalamus	144	-0.0134316	0.0128851	0.297219	0.647736	ns	Negative β (lower BAG)	Not significant after FDR or Bonferroni correction.	-0.0386859	0.0118227	-1.04242
forward (trait → BAG)	Bipolar disorder	Whole Brain	44	0.0179859	0.0206555	0.383886	0.416499	ns	Positive β (higher BAG)	Not significant after FDR or Bonferroni correction.	-0.0224981	0.0584699	0.870758
forward (trait → BAG)	Bipolar disorder	Caudate	44	0.0539966	0.0219339	0.0138246	0.0691228	ns	Positive β (higher BAG)	Nominal P < 0.05; not significant after FDR or Bonferroni correction.	0.011007	0.0969861	2.46179
forward (trait → BAG)	Bipolar disorder	Cerebellum	44	0.0472641	0.0260586	0.0697143	0.139429	ns	Positive β (higher BAG)	Not significant after FDR or Bonferroni correction.	-0.0038098	0.098338	1.81376
forward (trait → BAG)	Bipolar disorder	Frontal Lobe	44	0.0517028	0.0264129	0.0502913	0.128048	ns	Positive β (higher BAG)	Not significant after FDR or Bonferroni correction.	-6.56659e-05	0.103471	1.95748
forward (trait → BAG)	Bipolar disorder	Insula	44	0.0492562	0.0252643	0.0512193	0.128048	ns	Positive β (higher BAG)	Not significant after FDR or Bonferroni correction.	-0.000260888	0.0987733	1.94964
forward (trait → BAG)	Bipolar disorder	Occipital Lobe	44	0.0202737	0.0236759	0.39183	0.416499	ns	Positive β (higher BAG)	Not significant after FDR or Bonferroni correction.	-0.0261301	0.0666776	0.856303
forward (trait → BAG)	Bipolar disorder	Parietal Lobe	44	0.0271419	0.0235316	0.248737	0.355339	ns	Positive β (higher BAG)	Not significant after FDR or Bonferroni correction.	-0.0189792	0.0732631	1.15342
forward (trait → BAG)	Bipolar disorder	Putamen	44	0.0541895	0.0193812	0.00517414	0.0517414	ns	Positive β (higher BAG)	Nominal P < 0.05; not significant after FDR or Bonferroni correction.	0.0162031	0.0921758	2.79599
forward (trait → BAG)	Bipolar disorder	Temporal Lobe	44	0.0433546	0.0263116	0.0994064	0.165677	ns	Positive β (higher BAG)	Not significant after FDR or Bonferroni correction.	-0.00821515	0.0949243	1.64774
forward (trait → BAG)	Bipolar disorder	Thalamus	44	-0.0170833	0.0210254	0.416499	0.416499	ns	Negative β (lower BAG)	Not significant after FDR or Bonferroni correction.	-0.0582923	0.0241257	-0.81251
forward (trait → BAG)	Type 1 diabetes	Whole Brain	75	0.00896405	0.00751288	0.232808	0.776026	ns	Positive β (higher BAG)	Not significant after FDR or Bonferroni correction.	-0.00576093	0.023689	1.19316
forward (trait → BAG)	Type 1 diabetes	Caudate	75	0.0024956	0.00866764	0.773407	0.928277	ns	Positive β (higher BAG)	Not significant after FDR or Bonferroni correction.	-0.0144927	0.0194839	0.287921
forward (trait → BAG)	Type 1 diabetes	Cerebellum	75	-0.000630184	0.00700102	0.928277	0.928277	ns	Negative β (lower BAG)	Not significant after FDR or Bonferroni correction.	-0.0143519	0.0130916	-0.0900132
forward (trait → BAG)	Type 1 diabetes	Frontal Lobe	75	-0.00286908	0.00756129	0.704359	0.928277	ns	Negative β (lower BAG)	Not significant after FDR or Bonferroni correction.	-0.0176889	0.0119508	-0.379443
forward (trait → BAG)	Type 1 diabetes	Insula	75	0.011134	0.00806345	0.167342	0.776026	ns	Positive β (higher BAG)	Not significant after FDR or Bonferroni correction.	-0.00467009	0.026938	1.3808
forward (trait → BAG)	Type 1 diabetes	Occipital Lobe	75	0.0066218	0.00686746	0.334931	0.796256	ns	Positive β (higher BAG)	Not significant after FDR or Bonferroni correction.	-0.00683817	0.0200818	0.964229
forward (trait → BAG)	Type 1 diabetes	Parietal Lobe	75	0.00662409	0.0079803	0.406508	0.796256	ns	Positive β (higher BAG)	Not significant after FDR or Bonferroni correction.	-0.00901702	0.0222652	0.830054
forward (trait → BAG)	Type 1 diabetes	Putamen	75	0.00113288	0.00832838	0.8918	0.928277	ns	Positive β (higher BAG)	Not significant after FDR or Bonferroni correction.	-0.0151904	0.0174562	0.136027
forward (trait → BAG)	Type 1 diabetes	Temporal Lobe	75	0.00486008	0.00684595	0.477753	0.796256	ns	Positive β (higher BAG)	Not significant after FDR or Bonferroni correction.	-0.00855773	0.0182779	0.709921
forward (trait → BAG)	Type 1 diabetes	Thalamus	75	0.00994703	0.00816579	0.223173	0.776026	ns	Positive β (higher BAG)	Not significant after FDR or Bonferroni correction.	-0.00605762	0.0259517	1.21813
forward (trait → BAG)	Ever smoked	Whole Brain	77	0.258089	0.161127	0.109204	0.156006	ns	Positive β (higher BAG)	Not significant after FDR or Bonferroni correction.	-0.0577131	0.573891	1.60178
forward (trait → BAG)	Ever smoked	Caudate	77	0.170634	0.160303	0.287127	0.287127	ns	Positive β (higher BAG)	Not significant after FDR or Bonferroni correction.	-0.143555	0.484823	1.06444
forward (trait → BAG)	Ever smoked	Cerebellum	77	0.211546	0.156367	0.176092	0.195658	ns	Positive β (higher BAG)	Not significant after FDR or Bonferroni correction.	-0.0949267	0.518019	1.35289
forward (trait → BAG)	Ever smoked	Frontal Lobe	77	0.309354	0.157954	0.0501704	0.110328	ns	Positive β (higher BAG)	Not significant after FDR or Bonferroni correction.	-0.000229867	0.618939	1.95851
forward (trait → BAG)	Ever smoked	Insula	77	0.383623	0.174347	0.0277831	0.110328	ns	Positive β (higher BAG)	Nominal P < 0.05; not significant after FDR or Bonferroni correction.	0.0419081	0.725337	2.20034
forward (trait → BAG)	Ever smoked	Occipital Lobe	77	0.358822	0.166575	0.0312316	0.110328	ns	Positive β (higher BAG)	Nominal P < 0.05; not significant after FDR or Bonferroni correction.	0.0323399	0.685304	2.15411
forward (trait → BAG)	Ever smoked	Parietal Lobe	77	0.289522	0.179997	0.10773	0.156006	ns	Positive β (higher BAG)	Not significant after FDR or Bonferroni correction.	-0.0632658	0.64231	1.60848
forward (trait → BAG)	Ever smoked	Putamen	77	0.370274	0.188133	0.0490501	0.110328	ns	Positive β (higher BAG)	Nominal P < 0.05; not significant after FDR or Bonferroni correction.	0.00154116	0.739007	1.96816
forward (trait → BAG)	Ever smoked	Temporal Lobe	77	0.227348	0.166861	0.17304	0.195658	ns	Positive β (higher BAG)	Not significant after FDR or Bonferroni correction.	-0.0996934	0.55439	1.3625
forward (trait → BAG)	Ever smoked	Thalamus	77	0.260876	0.136044	0.055164	0.110328	ns	Positive β (higher BAG)	Not significant after FDR or Bonferroni correction.	-0.00576577	0.527517	1.91758
forward (trait → BAG)	Colon cancer (ICD10 C18)	Whole Brain						not_estimable	n.e.	not estimable (insufficient instruments)
forward (trait → BAG)	Colon cancer (ICD10 C18)	Caudate						not_estimable	n.e.	not estimable (insufficient instruments)
forward (trait → BAG)	Colon cancer (ICD10 C18)	Cerebellum						not_estimable	n.e.	not estimable (insufficient instruments)
forward (trait → BAG)	Colon cancer (ICD10 C18)	Frontal Lobe						not_estimable	n.e.	not estimable (insufficient instruments)
forward (trait → BAG)	Colon cancer (ICD10 C18)	Insula						not_estimable	n.e.	not estimable (insufficient instruments)
forward (trait → BAG)	Colon cancer (ICD10 C18)	Occipital Lobe						not_estimable	n.e.	not estimable (insufficient instruments)
forward (trait → BAG)	Colon cancer (ICD10 C18)	Parietal Lobe						not_estimable	n.e.	not estimable (insufficient instruments)
forward (trait → BAG)	Colon cancer (ICD10 C18)	Putamen						not_estimable	n.e.	not estimable (insufficient instruments)
forward (trait → BAG)	Colon cancer (ICD10 C18)	Temporal Lobe						not_estimable	n.e.	not estimable (insufficient instruments)
forward (trait → BAG)	Colon cancer (ICD10 C18)	Thalamus						not_estimable	n.e.	not estimable (insufficient instruments)
forward (trait → BAG)	Alzheimer's disease (UKB mfi EAF)	Whole Brain	33	0.206366	0.0862211	0.0166905	0.0834526	ns	Positive β (higher BAG)	Nominal P < 0.05; not significant after FDR or Bonferroni correction.	0.0373761	0.375357	2.39346
forward (trait → BAG)	Alzheimer's disease (UKB mfi EAF)	Caudate	33	0.107103	0.0885814	0.226628	0.323755	ns	Positive β (higher BAG)	Not significant after FDR or Bonferroni correction.	-0.0665134	0.280719	1.20909
forward (trait → BAG)	Alzheimer's disease (UKB mfi EAF)	Cerebellum	33	-0.0121102	0.0868701	0.88913	0.88913	ns	Negative β (lower BAG)	Not significant after FDR or Bonferroni correction.	-0.182372	0.158152	-0.139405
forward (trait → BAG)	Alzheimer's disease (UKB mfi EAF)	Frontal Lobe	33	0.0538318	0.0863969	0.533235	0.592483	ns	Positive β (higher BAG)	Not significant after FDR or Bonferroni correction.	-0.115503	0.223167	0.623076
forward (trait → BAG)	Alzheimer's disease (UKB mfi EAF)	Insula	33	0.152784	0.0778605	0.0497306	0.165769	ns	Positive β (higher BAG)	Nominal P < 0.05; not significant after FDR or Bonferroni correction.	0.000179845	0.305388	1.96227
forward (trait → BAG)	Alzheimer's disease (UKB mfi EAF)	Occipital Lobe	33	0.0597918	0.0686327	0.383653	0.479567	ns	Positive β (higher BAG)	Not significant after FDR or Bonferroni correction.	-0.0747259	0.194309	0.871185
forward (trait → BAG)	Alzheimer's disease (UKB mfi EAF)	Parietal Lobe	33	0.144852	0.0808493	0.0731922	0.18298	ns	Positive β (higher BAG)	Not significant after FDR or Bonferroni correction.	-0.0136096	0.303314	1.79163
forward (trait → BAG)	Alzheimer's disease (UKB mfi EAF)	Putamen	33	0.166581	0.0677	0.0138715	0.0834526	ns	Positive β (higher BAG)	Nominal P < 0.05; not significant after FDR or Bonferroni correction.	0.0338913	0.29927	2.46057
forward (trait → BAG)	Alzheimer's disease (UKB mfi EAF)	Temporal Lobe	33	0.12607	0.0855012	0.140351	0.274186	ns	Positive β (higher BAG)	Not significant after FDR or Bonferroni correction.	-0.0415092	0.29365	1.47448
forward (trait → BAG)	Alzheimer's disease (UKB mfi EAF)	Thalamus	33	0.153522	0.110443	0.164512	0.274186	ns	Positive β (higher BAG)	Not significant after FDR or Bonferroni correction.	-0.0629423	0.369986	1.39006
forward (trait → BAG)	Alzheimer's disease (1000G EUR EAF)	Whole Brain	33	0.2058	0.0863733	0.0171869	0.0859347	ns	Positive β (higher BAG)	Nominal P < 0.05; not significant after FDR or Bonferroni correction.	0.0365118	0.375089	2.38268
forward (trait → BAG)	Alzheimer's disease (1000G EUR EAF)	Caudate	33	0.107019	0.0886848	0.227533	0.325047	ns	Positive β (higher BAG)	Not significant after FDR or Bonferroni correction.	-0.0667997	0.280838	1.20674
forward (trait → BAG)	Alzheimer's disease (1000G EUR EAF)	Cerebellum	33	-0.0123252	0.0869632	0.887294	0.887294	ns	Negative β (lower BAG)	Not significant after FDR or Bonferroni correction.	-0.18277	0.15812	-0.141729
forward (trait → BAG)	Alzheimer's disease (1000G EUR EAF)	Frontal Lobe	33	0.05224	0.0865221	0.545992	0.606658	ns	Positive β (higher BAG)	Not significant after FDR or Bonferroni correction.	-0.11734	0.22182	0.603776
forward (trait → BAG)	Alzheimer's disease (1000G EUR EAF)	Insula	33	0.151288	0.0780461	0.0525688	0.175229	ns	Positive β (higher BAG)	Not significant after FDR or Bonferroni correction.	-0.00167934	0.304256	1.93845
forward (trait → BAG)	Alzheimer's disease (1000G EUR EAF)	Occipital Lobe	33	0.0587986	0.0687356	0.392312	0.49039	ns	Positive β (higher BAG)	Not significant after FDR or Bonferroni correction.	-0.0759206	0.193518	0.855432
forward (trait → BAG)	Alzheimer's disease (1000G EUR EAF)	Parietal Lobe	33	0.144207	0.0809816	0.0749557	0.187389	ns	Positive β (higher BAG)	Not significant after FDR or Bonferroni correction.	-0.0145142	0.302928	1.78074
forward (trait → BAG)	Alzheimer's disease (1000G EUR EAF)	Putamen	33	0.166424	0.0677992	0.0141017	0.0859347	ns	Positive β (higher BAG)	Nominal P < 0.05; not significant after FDR or Bonferroni correction.	0.0335401	0.299308	2.45466
forward (trait → BAG)	Alzheimer's disease (1000G EUR EAF)	Temporal Lobe	33	0.123494	0.0857174	0.149666	0.274426	ns	Positive β (higher BAG)	Not significant after FDR or Bonferroni correction.	-0.0445089	0.291497	1.44071
forward (trait → BAG)	Alzheimer's disease (1000G EUR EAF)	Thalamus	33	0.153639	0.110565	0.164655	0.274426	ns	Positive β (higher BAG)	Not significant after FDR or Bonferroni correction.	-0.063064	0.370342	1.38958
reverse (BAG → trait)	Whole Brain	Doctor-diagnosed diabetes	5	-0.00281944	0.00445651	0.526959	0.797989	ns	Negative β (lower trait value)	Not significant after FDR or Bonferroni correction.	-0.011554	0.00591517	-0.632656
reverse (BAG → trait)	Caudate	Doctor-diagnosed diabetes	17	-0.00204761	0.00260212	0.43134	0.797989	ns	Negative β (lower trait value)	Not significant after FDR or Bonferroni correction.	-0.00714768	0.00305245	-0.786901
reverse (BAG → trait)	Cerebellum	Doctor-diagnosed diabetes	8	-0.00897715	0.0065187	0.168469	0.797989	ns	Negative β (lower trait value)	Not significant after FDR or Bonferroni correction.	-0.0217536	0.00379926	-1.37714
reverse (BAG → trait)	Frontal Lobe	Doctor-diagnosed diabetes	16	-0.0030312	0.0034756	0.383133	0.797989	ns	Negative β (lower trait value)	Not significant after FDR or Bonferroni correction.	-0.00984326	0.00378085	-0.872138
reverse (BAG → trait)	Insula	Doctor-diagnosed diabetes	7	0.000821546	0.00971193	0.932586	0.932586	ns	Positive β (higher trait value)	Not significant after FDR or Bonferroni correction.	-0.0182135	0.0198566	0.0845914
reverse (BAG → trait)	Occipital Lobe	Doctor-diagnosed diabetes	5	-0.00313028	0.00762082	0.681253	0.797989	ns	Negative β (lower trait value)	Not significant after FDR or Bonferroni correction.	-0.0180668	0.0118063	-0.410754
reverse (BAG → trait)	Parietal Lobe	Doctor-diagnosed diabetes	2	0.00401038	0.0111128	0.71819	0.797989	ns	Positive β (higher trait value)	Not significant after FDR or Bonferroni correction.	-0.0177703	0.0257911	0.360879
reverse (BAG → trait)	Putamen	Doctor-diagnosed diabetes	10	-0.00357676	0.00373576	0.338346	0.797989	ns	Negative β (lower trait value)	Not significant after FDR or Bonferroni correction.	-0.0108987	0.00374519	-0.957439
reverse (BAG → trait)	Temporal Lobe	Doctor-diagnosed diabetes	7	-0.00526973	0.00927183	0.569791	0.797989	ns	Negative β (lower trait value)	Not significant after FDR or Bonferroni correction.	-0.0234422	0.0129027	-0.56836
reverse (BAG → trait)	Thalamus	Doctor-diagnosed diabetes	9	-0.00550104	0.00370256	0.137347	0.797989	ns	Negative β (lower trait value)	Not significant after FDR or Bonferroni correction.	-0.0127579	0.00175583	-1.48574
reverse (BAG → trait)	Whole Brain	Body mass index	5	-0.0335979	0.0453601	0.458879	0.921688	ns	Negative β (lower trait value)	Not significant after FDR or Bonferroni correction.	-0.122502	0.0553062	-0.740694
reverse (BAG → trait)	Caudate	Body mass index	17	0.0195241	0.025147	0.437513	0.921688	ns	Positive β (higher trait value)	Not significant after FDR or Bonferroni correction.	-0.0297631	0.0688113	0.776399
reverse (BAG → trait)	Cerebellum	Body mass index	8	-0.0944086	0.0626654	0.131926	0.659628	ns	Negative β (lower trait value)	Not significant after FDR or Bonferroni correction.	-0.217231	0.0284133	-1.50655
reverse (BAG → trait)	Frontal Lobe	Body mass index	16	-0.0040511	0.0282344	0.88591	0.977467	ns	Negative β (lower trait value)	Not significant after FDR or Bonferroni correction.	-0.0593894	0.0512872	-0.143481
reverse (BAG → trait)	Insula	Body mass index	7	0.00118187	0.0418437	0.977467	0.977467	ns	Positive β (higher trait value)	Not significant after FDR or Bonferroni correction.	-0.0808302	0.0831939	0.0282449
reverse (BAG → trait)	Occipital Lobe	Body mass index	5	0.00474225	0.036733	0.897278	0.977467	ns	Positive β (higher trait value)	Not significant after FDR or Bonferroni correction.	-0.0672531	0.0767376	0.1291
reverse (BAG → trait)	Parietal Lobe	Body mass index	2	-0.0274032	0.0438788	0.532287	0.921688	ns	Negative β (lower trait value)	Not significant after FDR or Bonferroni correction.	-0.113404	0.0585977	-0.624519
reverse (BAG → trait)	Putamen	Body mass index	10	-0.019405	0.0327096	0.553013	0.921688	ns	Negative β (lower trait value)	Not significant after FDR or Bonferroni correction.	-0.0835146	0.0447046	-0.593251
reverse (BAG → trait)	Temporal Lobe	Body mass index	7	-0.0294314	0.0640941	0.646097	0.922996	ns	Negative β (lower trait value)	Not significant after FDR or Bonferroni correction.	-0.155054	0.0961907	-0.459191
reverse (BAG → trait)	Thalamus	Body mass index	9	-0.0549391	0.0339623	0.105738	0.659628	ns	Negative β (lower trait value)	Not significant after FDR or Bonferroni correction.	-0.121504	0.0116258	-1.61765
reverse (BAG → trait)	Whole Brain	Hypertension	5	-0.0129203	0.00471384	0.0061264	0.030632	ns	Negative β (lower trait value)	significant (FDR only)	-0.0221593	-0.00368139	-2.74094
reverse (BAG → trait)	Caudate	Hypertension	17	-0.00424516	0.00364413	0.244047	0.488094	ns	Negative β (lower trait value)	Not significant after FDR or Bonferroni correction.	-0.0113875	0.0028972	-1.16493
reverse (BAG → trait)	Cerebellum	Hypertension	8	0.000495884	0.00758053	0.947843	0.947843	ns	Positive β (higher trait value)	Not significant after FDR or Bonferroni correction.	-0.0143617	0.0153534	0.0654154
reverse (BAG → trait)	Frontal Lobe	Hypertension	16	-0.00589588	0.00573742	0.304129	0.506882	ns	Negative β (lower trait value)	Not significant after FDR or Bonferroni correction.	-0.017141	0.00534926	-1.02762
reverse (BAG → trait)	Insula	Hypertension	7	0.0175817	0.011911	0.139919	0.466398	ns	Positive β (higher trait value)	Not significant after FDR or Bonferroni correction.	-0.0057634	0.0409268	1.47609
reverse (BAG → trait)	Occipital Lobe	Hypertension	5	0.0153824	0.0119209	0.19692	0.488094	ns	Positive β (higher trait value)	Not significant after FDR or Bonferroni correction.	-0.00798208	0.0387468	1.29038
reverse (BAG → trait)	Parietal Lobe	Hypertension	2	0.00567297	0.0251853	0.821785	0.93706	ns	Positive β (higher trait value)	Not significant after FDR or Bonferroni correction.	-0.0436892	0.0550352	0.22525
reverse (BAG → trait)	Putamen	Hypertension	10	-0.00249157	0.00692153	0.718866	0.93706	ns	Negative β (lower trait value)	Not significant after FDR or Bonferroni correction.	-0.0160575	0.0110744	-0.359974
reverse (BAG → trait)	Temporal Lobe	Hypertension	7	0.00233951	0.0118393	0.843354	0.93706	ns	Positive β (higher trait value)	Not significant after FDR or Bonferroni correction.	-0.0208651	0.0255441	0.197606
reverse (BAG → trait)	Thalamus	Hypertension	9	-0.0180579	0.00514216	0.000445203	0.00445203	significant	Negative β (lower trait value)	significant (Bonferroni + FDR)	-0.0281363	-0.00797943	-3.51173
reverse (BAG → trait)	Whole Brain	Multiple sclerosis	5	-0.207961	0.1878	0.26814	0.536279	ns	Negative β (lower trait value)	Not significant after FDR or Bonferroni correction.	-0.576042	0.160119	-1.10736
reverse (BAG → trait)	Caudate	Multiple sclerosis	15	-0.0222709	0.140626	0.874166	0.874166	ns	Negative β (lower trait value)	Not significant after FDR or Bonferroni correction.	-0.297893	0.253351	-0.158369
reverse (BAG → trait)	Cerebellum	Multiple sclerosis	7	-0.526327	0.304424	0.0838224	0.419112	ns	Negative β (lower trait value)	Not significant after FDR or Bonferroni correction.	-1.12299	0.0703336	-1.72893
reverse (BAG → trait)	Frontal Lobe	Multiple sclerosis	16	0.279462	0.315361	0.375528	0.540973	ns	Positive β (higher trait value)	Not significant after FDR or Bonferroni correction.	-0.338633	0.897557	0.886167
reverse (BAG → trait)	Insula	Multiple sclerosis	6	-0.253436	0.29855	0.395942	0.540973	ns	Negative β (lower trait value)	Not significant after FDR or Bonferroni correction.	-0.838583	0.33171	-0.848891
reverse (BAG → trait)	Occipital Lobe	Multiple sclerosis	5	0.0553842	0.344531	0.872288	0.874166	ns	Positive β (higher trait value)	Not significant after FDR or Bonferroni correction.	-0.619884	0.730653	0.160753
reverse (BAG → trait)	Parietal Lobe	Multiple sclerosis	2	-0.458871	0.263901	0.0820705	0.419112	ns	Negative β (lower trait value)	Not significant after FDR or Bonferroni correction.	-0.976108	0.0583663	-1.7388
reverse (BAG → trait)	Putamen	Multiple sclerosis	10	-0.226306	0.187942	0.228542	0.536279	ns	Negative β (lower trait value)	Not significant after FDR or Bonferroni correction.	-0.594666	0.142055	-1.20412
reverse (BAG → trait)	Temporal Lobe	Multiple sclerosis	7	-0.388463	0.281515	0.167618	0.536279	ns	Negative β (lower trait value)	Not significant after FDR or Bonferroni correction.	-0.940223	0.163297	-1.3799
reverse (BAG → trait)	Thalamus	Multiple sclerosis	9	-0.11871	0.15133	0.432779	0.540973	ns	Negative β (lower trait value)	Not significant after FDR or Bonferroni correction.	-0.415312	0.177891	-0.784446
reverse (BAG → trait)	Whole Brain	Schizophrenia	5	-0.107537	0.199585	0.590023	0.84289	ns	Negative β (lower trait value)	Not significant after FDR or Bonferroni correction.	-0.498716	0.283642	-0.538802
reverse (BAG → trait)	Caudate	Schizophrenia	17	-0.081947	0.100896	0.416681	0.84289	ns	Negative β (lower trait value)	Not significant after FDR or Bonferroni correction.	-0.2797	0.115806	-0.812192
reverse (BAG → trait)	Cerebellum	Schizophrenia	8	-0.355441	0.248478	0.152582	0.762912	ns	Negative β (lower trait value)	Not significant after FDR or Bonferroni correction.	-0.842449	0.131568	-1.43047
reverse (BAG → trait)	Frontal Lobe	Schizophrenia	16	-0.00982575	0.112044	0.930119	0.990072	ns	Negative β (lower trait value)	Not significant after FDR or Bonferroni correction.	-0.229428	0.209776	-0.0876955
reverse (BAG → trait)	Insula	Schizophrenia	7	0.147735	0.36341	0.684358	0.855447	ns	Positive β (higher trait value)	Not significant after FDR or Bonferroni correction.	-0.564536	0.860005	0.406524
reverse (BAG → trait)	Occipital Lobe	Schizophrenia	5	-0.227338	0.3213	0.479221	0.84289	ns	Negative β (lower trait value)	Not significant after FDR or Bonferroni correction.	-0.857074	0.402398	-0.707556
reverse (BAG → trait)	Parietal Lobe	Schizophrenia	2	-0.287753	0.501139	0.565834	0.84289	ns	Negative β (lower trait value)	Not significant after FDR or Bonferroni correction.	-1.26997	0.694462	-0.574197
reverse (BAG → trait)	Putamen	Schizophrenia	10	-0.145885	0.125458	0.2449	0.816333	ns	Negative β (lower trait value)	Not significant after FDR or Bonferroni correction.	-0.391778	0.100007	-1.16283
reverse (BAG → trait)	Temporal Lobe	Schizophrenia	7	0.00420644	0.338034	0.990072	0.990072	ns	Positive β (higher trait value)	Not significant after FDR or Bonferroni correction.	-0.658328	0.666741	0.0124438
reverse (BAG → trait)	Thalamus	Schizophrenia	9	-0.212024	0.0891221	0.0173582	0.173582	ns	Negative β (lower trait value)	Nominal P < 0.05; not significant after FDR or Bonferroni correction.	-0.3867	-0.0373482	-2.37903
reverse (BAG → trait)	Whole Brain	Bipolar disorder	5	0.085655	0.0806261	0.288066	0.720166	ns	Positive β (higher trait value)	Not significant after FDR or Bonferroni correction.	-0.0723692	0.243679	1.06237
reverse (BAG → trait)	Caudate	Bipolar disorder	17	0.0144673	0.0639162	0.82093	0.912145	ns	Positive β (higher trait value)	Not significant after FDR or Bonferroni correction.	-0.110806	0.139741	0.226349
reverse (BAG → trait)	Cerebellum	Bipolar disorder	8	0.0760784	0.142025	0.592188	0.912145	ns	Positive β (higher trait value)	Not significant after FDR or Bonferroni correction.	-0.202286	0.354443	0.535668
reverse (BAG → trait)	Frontal Lobe	Bipolar disorder	16	0.00371042	0.0503978	0.941311	0.941311	ns	Positive β (higher trait value)	Not significant after FDR or Bonferroni correction.	-0.0950674	0.102488	0.0736227
reverse (BAG → trait)	Insula	Bipolar disorder	7	0.246048	0.184596	0.182565	0.720166	ns	Positive β (higher trait value)	Not significant after FDR or Bonferroni correction.	-0.115754	0.607851	1.3329
reverse (BAG → trait)	Occipital Lobe	Bipolar disorder	5	0.0549313	0.15927	0.730174	0.912145	ns	Positive β (higher trait value)	Not significant after FDR or Bonferroni correction.	-0.257232	0.367095	0.344895
reverse (BAG → trait)	Parietal Lobe	Bipolar disorder	2	0.159248	0.134205	0.235384	0.720166	ns	Positive β (higher trait value)	Not significant after FDR or Bonferroni correction.	-0.103788	0.422284	1.1866
reverse (BAG → trait)	Putamen	Bipolar disorder	10	0.0241864	0.0649053	0.709415	0.912145	ns	Positive β (higher trait value)	Not significant after FDR or Bonferroni correction.	-0.103026	0.151398	0.372641
reverse (BAG → trait)	Temporal Lobe	Bipolar disorder	7	0.212097	0.1795	0.237365	0.720166	ns	Positive β (higher trait value)	Not significant after FDR or Bonferroni correction.	-0.139717	0.563912	1.1816
reverse (BAG → trait)	Thalamus	Bipolar disorder	9	0.030001	0.0743148	0.686432	0.912145	ns	Positive β (higher trait value)	Not significant after FDR or Bonferroni correction.	-0.115653	0.175655	0.403701
reverse (BAG → trait)	Whole Brain	Type 1 diabetes	5	-0.616312	0.236488	0.00915788	0.0915788	ns	Negative β (lower trait value)	Nominal P < 0.05; not significant after FDR or Bonferroni correction.	-1.07982	-0.152804	-2.6061
reverse (BAG → trait)	Caudate	Type 1 diabetes	17	-0.206417	0.13786	0.134319	0.191884	ns	Negative β (lower trait value)	Not significant after FDR or Bonferroni correction.	-0.476618	0.0637848	-1.49729
reverse (BAG → trait)	Cerebellum	Type 1 diabetes	8	-0.41414	0.22349	0.0638739	0.127748	ns	Negative β (lower trait value)	Not significant after FDR or Bonferroni correction.	-0.852173	0.0238923	-1.85306
reverse (BAG → trait)	Frontal Lobe	Type 1 diabetes	16	-0.435705	0.1921	0.023322	0.11661	ns	Negative β (lower trait value)	Nominal P < 0.05; not significant after FDR or Bonferroni correction.	-0.812214	-0.0591965	-2.26812
reverse (BAG → trait)	Insula	Type 1 diabetes	7	-0.760573	0.805702	0.345175	0.353278	ns	Negative β (lower trait value)	Not significant after FDR or Bonferroni correction.	-2.33972	0.818572	-0.943989
reverse (BAG → trait)	Occipital Lobe	Type 1 diabetes	5	-0.430673	0.463962	0.353278	0.353278	ns	Negative β (lower trait value)	Not significant after FDR or Bonferroni correction.	-1.34002	0.478676	-0.928251
reverse (BAG → trait)	Parietal Lobe	Type 1 diabetes	2	-0.574589	0.297607	0.0535206	0.127748	ns	Negative β (lower trait value)	Not significant after FDR or Bonferroni correction.	-1.15789	0.00871012	-1.9307
reverse (BAG → trait)	Putamen	Type 1 diabetes	10	-0.224766	0.188162	0.232268	0.290335	ns	Negative β (lower trait value)	Not significant after FDR or Bonferroni correction.	-0.593556	0.144024	-1.19454
reverse (BAG → trait)	Temporal Lobe	Type 1 diabetes	7	-0.634822	0.369977	0.0861911	0.143652	ns	Negative β (lower trait value)	Not significant after FDR or Bonferroni correction.	-1.35996	0.0903199	-1.71584
reverse (BAG → trait)	Thalamus	Type 1 diabetes	9	-0.38992	0.203083	0.0548574	0.127748	ns	Negative β (lower trait value)	Not significant after FDR or Bonferroni correction.	-0.787956	0.00811526	-1.92
reverse (BAG → trait)	Whole Brain	Ever smoked	5	-0.00203002	0.0155365	0.896043	0.896043	ns	Negative β (lower trait value)	Not significant after FDR or Bonferroni correction.	-0.032481	0.028421	-0.130661
reverse (BAG → trait)	Caudate	Ever smoked	17	-0.00571757	0.00847184	0.499745	0.878569	ns	Negative β (lower trait value)	Not significant after FDR or Bonferroni correction.	-0.0223221	0.0108869	-0.674891
reverse (BAG → trait)	Cerebellum	Ever smoked	8	0.0133013	0.0144135	0.356091	0.878569	ns	Positive β (higher trait value)	Not significant after FDR or Bonferroni correction.	-0.0149486	0.0415513	0.922839
reverse (BAG → trait)	Frontal Lobe	Ever smoked	16	-0.0101505	0.00880527	0.249005	0.830016	ns	Negative β (lower trait value)	Not significant after FDR or Bonferroni correction.	-0.0274085	0.00710756	-1.15277
reverse (BAG → trait)	Insula	Ever smoked	7	-0.00344351	0.0212508	0.871273	0.896043	ns	Negative β (lower trait value)	Not significant after FDR or Bonferroni correction.	-0.0450943	0.0382073	-0.162041
reverse (BAG → trait)	Occipital Lobe	Ever smoked	5	-0.0330597	0.0206201	0.108875	0.544374	ns	Negative β (lower trait value)	Not significant after FDR or Bonferroni correction.	-0.0734743	0.00735504	-1.60327
reverse (BAG → trait)	Parietal Lobe	Ever smoked	2	-0.0132922	0.0348447	0.702855	0.878569	ns	Negative β (lower trait value)	Not significant after FDR or Bonferroni correction.	-0.0815865	0.0550021	-0.381469
reverse (BAG → trait)	Putamen	Ever smoked	10	-0.0226976	0.0128038	0.0762748	0.544374	ns	Negative β (lower trait value)	Not significant after FDR or Bonferroni correction.	-0.0477927	0.00239742	-1.77272
reverse (BAG → trait)	Temporal Lobe	Ever smoked	7	-0.0114437	0.0233509	0.624081	0.878569	ns	Negative β (lower trait value)	Not significant after FDR or Bonferroni correction.	-0.0572106	0.0343232	-0.490075
reverse (BAG → trait)	Thalamus	Ever smoked	9	-0.00547036	0.0113774	0.630651	0.878569	ns	Negative β (lower trait value)	Not significant after FDR or Bonferroni correction.	-0.0277696	0.0168289	-0.480811
reverse (BAG → trait)	Whole Brain	Colon cancer (ICD10 C18)	5	0.000407466	0.00146808	0.781358	0.932126	ns	Positive β (higher trait value)	Not significant after FDR or Bonferroni correction.	-0.00246992	0.00328485	0.27755
reverse (BAG → trait)	Caudate	Colon cancer (ICD10 C18)	17	0.00117922	0.000975632	0.226787	0.830653	ns	Positive β (higher trait value)	Not significant after FDR or Bonferroni correction.	-0.00073298	0.00309143	1.20868
reverse (BAG → trait)	Cerebellum	Colon cancer (ICD10 C18)	8	-0.00237434	0.00139426	0.088578	0.830653	ns	Negative β (lower trait value)	Not significant after FDR or Bonferroni correction.	-0.00510703	0.000358347	-1.70295
reverse (BAG → trait)	Frontal Lobe	Colon cancer (ICD10 C18)	16	0.00119541	0.0010374	0.249196	0.830653	ns	Positive β (higher trait value)	Not significant after FDR or Bonferroni correction.	-0.00083787	0.00322868	1.1523
reverse (BAG → trait)	Insula	Colon cancer (ICD10 C18)	7	0.000879968	0.00150841	0.559641	0.932126	ns	Positive β (higher trait value)	Not significant after FDR or Bonferroni correction.	-0.00207646	0.0038364	0.583374
reverse (BAG → trait)	Occipital Lobe	Colon cancer (ICD10 C18)	5	0.000219681	0.00215025	0.918626	0.932126	ns	Positive β (higher trait value)	Not significant after FDR or Bonferroni correction.	-0.00399474	0.0044341	0.102165
reverse (BAG → trait)	Parietal Lobe	Colon cancer (ICD10 C18)	2	0.000572767	0.0024033	0.811629	0.932126	ns	Positive β (higher trait value)	Not significant after FDR or Bonferroni correction.	-0.00413761	0.00528315	0.238325
reverse (BAG → trait)	Putamen	Colon cancer (ICD10 C18)	10	0.000112585	0.00126751	0.929222	0.932126	ns	Positive β (higher trait value)	Not significant after FDR or Bonferroni correction.	-0.00237169	0.00259686	0.0888238
reverse (BAG → trait)	Temporal Lobe	Colon cancer (ICD10 C18)	7	0.000316893	0.00155576	0.838596	0.932126	ns	Positive β (higher trait value)	Not significant after FDR or Bonferroni correction.	-0.00273234	0.00336613	0.20369
reverse (BAG → trait)	Thalamus	Colon cancer (ICD10 C18)	9	-0.000103045	0.00120986	0.932126	0.932126	ns	Negative β (lower trait value)	Not significant after FDR or Bonferroni correction.	-0.00247432	0.00226823	-0.0851709
reverse (BAG → trait)	Whole Brain	Alzheimer's disease (UKB mfi EAF)	5	-0.00813389	0.0284988	0.775328	0.775328	ns	Negative β (lower trait value)	Not significant after FDR or Bonferroni correction.	-0.0639904	0.0477227	-0.285412
reverse (BAG → trait)	Caudate	Alzheimer's disease (UKB mfi EAF)	17	0.00503883	0.0148419	0.734233	0.775328	ns	Positive β (higher trait value)	Not significant after FDR or Bonferroni correction.	-0.0240508	0.0341284	0.3395
reverse (BAG → trait)	Cerebellum	Alzheimer's disease (UKB mfi EAF)	8	-0.0177984	0.0208061	0.392306	0.653844	ns	Negative β (lower trait value)	Not significant after FDR or Bonferroni correction.	-0.0585776	0.0229808	-0.855443
reverse (BAG → trait)	Frontal Lobe	Alzheimer's disease (UKB mfi EAF)	16	-0.00881248	0.0144808	0.542814	0.775328	ns	Negative β (lower trait value)	Not significant after FDR or Bonferroni correction.	-0.0371943	0.0195694	-0.608562
reverse (BAG → trait)	Insula	Alzheimer's disease (UKB mfi EAF)	7	-0.0444828	0.018127	0.0141294	0.0706471	ns	Negative β (lower trait value)	Nominal P < 0.05; not significant after FDR or Bonferroni correction.	-0.080011	-0.00895458	-2.45396
reverse (BAG → trait)	Occipital Lobe	Alzheimer's disease (UKB mfi EAF)	5	-0.0603215	0.0305611	0.0484042	0.13683	ns	Negative β (lower trait value)	Nominal P < 0.05; not significant after FDR or Bonferroni correction.	-0.12022	-0.000422917	-1.9738
reverse (BAG → trait)	Parietal Lobe	Alzheimer's disease (UKB mfi EAF)	2	-0.0642944	0.0334693	0.0547321	0.13683	ns	Negative β (lower trait value)	Not significant after FDR or Bonferroni correction.	-0.129893	0.00130419	-1.921
reverse (BAG → trait)	Putamen	Alzheimer's disease (UKB mfi EAF)	10	-0.0238446	0.0157807	0.13079	0.26158	ns	Negative β (lower trait value)	Not significant after FDR or Bonferroni correction.	-0.0547742	0.00708506	-1.51099
reverse (BAG → trait)	Temporal Lobe	Alzheimer's disease (UKB mfi EAF)	7	-0.0476012	0.0171926	0.00562801	0.0562801	ns	Negative β (lower trait value)	Nominal P < 0.05; not significant after FDR or Bonferroni correction.	-0.081298	-0.0139043	-2.7687
reverse (BAG → trait)	Thalamus	Alzheimer's disease (UKB mfi EAF)	9	0.0112853	0.0269917	0.675874	0.775328	ns	Positive β (higher trait value)	Not significant after FDR or Bonferroni correction.	-0.0416176	0.0641881	0.418101
reverse (BAG → trait)	Whole Brain	Alzheimer's disease (1000G EUR EAF)	5	-0.00936242	0.0285565	0.74302	0.798052	ns	Negative β (lower trait value)	Not significant after FDR or Bonferroni correction.	-0.0653321	0.0466073	-0.327856
reverse (BAG → trait)	Caudate	Alzheimer's disease (1000G EUR EAF)	17	0.00382133	0.0149347	0.798052	0.798052	ns	Positive β (higher trait value)	Not significant after FDR or Bonferroni correction.	-0.0254502	0.0330928	0.255869
reverse (BAG → trait)	Cerebellum	Alzheimer's disease (1000G EUR EAF)	8	-0.0187284	0.0206929	0.365429	0.609049	ns	Negative β (lower trait value)	Not significant after FDR or Bonferroni correction.	-0.0592857	0.0218288	-0.905068
reverse (BAG → trait)	Frontal Lobe	Alzheimer's disease (1000G EUR EAF)	16	-0.00949014	0.0145223	0.513443	0.73349	ns	Negative β (lower trait value)	Not significant after FDR or Bonferroni correction.	-0.0379534	0.0189731	-0.653486
reverse (BAG → trait)	Insula	Alzheimer's disease (1000G EUR EAF)	7	-0.0457294	0.018147	0.0117374	0.0586872	ns	Negative β (lower trait value)	Nominal P < 0.05; not significant after FDR or Bonferroni correction.	-0.0812969	-0.0101619	-2.51994
reverse (BAG → trait)	Occipital Lobe	Alzheimer's disease (1000G EUR EAF)	5	-0.0620119	0.0299762	0.0385736	0.127827	ns	Negative β (lower trait value)	Nominal P < 0.05; not significant after FDR or Bonferroni correction.	-0.120764	-0.00325971	-2.06871
reverse (BAG → trait)	Parietal Lobe	Alzheimer's disease (1000G EUR EAF)	2	-0.0642533	0.032944	0.0511309	0.127827	ns	Negative β (lower trait value)	Not significant after FDR or Bonferroni correction.	-0.128822	0.000315756	-1.95038
reverse (BAG → trait)	Putamen	Alzheimer's disease (1000G EUR EAF)	10	-0.0242274	0.0158681	0.126812	0.253624	ns	Negative β (lower trait value)	Not significant after FDR or Bonferroni correction.	-0.0553283	0.00687357	-1.5268
reverse (BAG → trait)	Temporal Lobe	Alzheimer's disease (1000G EUR EAF)	7	-0.0485004	0.0175854	0.00581587	0.0581587	ns	Negative β (lower trait value)	Nominal P < 0.05; not significant after FDR or Bonferroni correction.	-0.0829672	-0.0140336	-2.75799
reverse (BAG → trait)	Thalamus	Alzheimer's disease (1000G EUR EAF)	9	0.0101897	0.0270204	0.706091	0.798052	ns	Positive β (higher trait value)	Not significant after FDR or Bonferroni correction.	-0.0427693	0.0631487	0.377112
Supplementary Data 2 | Exploratory bidirectional Mendelian randomization. Detailed methods are provided in Supplementary Note 12.
Forward analyses use a disease-related trait as the exposure and BAG as the outcome; reverse analyses exchange these roles. Forward coefficients are in inverse-normal-transformed BAG units per exposure-GWAS unit; reverse coefficients are in outcome-GWAS units per transformed-BAG unit. Neither scale is BAG years.
Doctor-diagnosed diabetes (ukb-b-10753) is self-reported diabetes diagnosed by a doctor, without subtype restriction, and uses the source GWAS linear-probability scale; BMI uses standard-deviation units. Alzheimer’s disease effects were reconstructed from z-scores, per-variant sample sizes and reference allele frequencies without liability-scale transformation. Sources and instrument information are given in instrument_metadata. Ever smoked (ukb-b-20261) is distinct from the tobacco use disorder phecode used in the UK Biobank case–control analysis.
nSNP is the instrument count; beta and se are the IVW coefficient and standard error. P is the nominal two-sided IVW P value. FDR_q is the Benjamini–Hochberg-adjusted P value across ten BAGs within each disease-related trait and direction; q < 0.05 denotes FDR significance.
Bonferroni_status is significant for P < 0.05/10 = 0.005 across the ten BAGs within each disease-related trait and direction, and ns otherwise among estimated results; not_estimable denotes an unavailable IVW estimate. An ns result can still pass FDR correction. interpretation distinguishes Bonferroni-significant, FDR-only, nominal-only (P < 0.05), non-significant and non-estimable results.
effect_direction describes the sign of the estimate, not established causality. Findings are exploratory because of data-informed trait selection, sample overlap with the UK Biobank BAG GWAS and limited reverse-direction instruments. The correction families are trait- and direction-specific, not workbook-wide.
Forward colon-cancer IVW estimates were not obtained because one independent instrument remained after clumping. Missing estimates are not zero effects or evidence of no association.
BAG, brain-age gap; MR, Mendelian randomization; IVW, inverse-variance weighted; SNP, single-nucleotide polymorphism; FDR, false discovery rate; BMI, body mass index.
ci_lower_95 and ci_upper_95 are the 95% confidence limits of the IVW estimate, beta ± 1.96 × se; z = beta/se is the IVW Wald statistic, and P is its two-sided standard-normal P value (fixed-effect IVW as implemented in TwoSampleMR), so no degrees of freedom apply.

### Sheet: sensitivity_diagnostics
exposure	outcome	direction	nSNP	weighted_median_b	weighted_median_p	mr_egger_b	mr_egger_p	mr_egger_intercept_p	cochran_Q	cochran_Q_p	I2_percent	mr_presso_global_p	mr_presso_n_outliers	steiger_correct_n	leave_one_out_max_delta	mr_presso_simulations	mr_presso_status	mr_presso_corrected_beta	mr_presso_corrected_se	mr_presso_corrected_p	steiger_n_evaluable	steiger_status	cochran_Q_df	weighted_median_se	mr_egger_se	mr_egger_intercept	mr_egger_intercept_se
Doctor-diagnosed diabetes	Whole Brain	forward (trait → BAG)	65	0.960406	0.0188501	0.856576	0.155356	0.993731	75.7028	0.150231	15.4589	0.153		59	0.104359	1000	not tested: global test not significant				65	evaluated	64	0.408947	0.595632	2.02244e-05	0.002564
Doctor-diagnosed diabetes	Caudate	forward (trait → BAG)	65	1.03649	0.00389706	0.986928	0.134744	0.582109	92.98	0.0104443	31.168	0.0102	0	57	0.167155	20000	no significant outliers				65	evaluated	64	0.359099	0.651388	-0.00155107	0.002804
Doctor-diagnosed diabetes	Cerebellum	forward (trait → BAG)	65	1.35673	0.000248173	0.942068	0.159232	0.919805	93.6545	0.00922407	31.6637	0.00935	0	57	0.114982	20000	no significant outliers				65	evaluated	64	0.370273	0.661324	-0.000287764	0.00284678
Doctor-diagnosed diabetes	Frontal Lobe	forward (trait → BAG)	65	0.813145	0.0568607	1.02877	0.138299	0.358984	101.973	0.00178941	37.2381	0.00185	1	62	0.109308	20000	outliers identified	0.540859	0.276094	0.0545456	65	evaluated	64	0.426987	0.685297	-0.00272593	0.00294997
Doctor-diagnosed diabetes	Insula	forward (trait → BAG)	65	0.399082	0.348402	1.4041	0.0300429	0.0718343	91.5088	0.0136295	30.0613	0.01315	1	59	0.164416	20000	outliers identified	0.438361	0.258755	0.0951819	65	evaluated	64	0.4256	0.63255	-0.00498558	0.00272291
Doctor-diagnosed diabetes	Occipital Lobe	forward (trait → BAG)	65	0.492584	0.249358	0.461975	0.456667	0.918372	83.3549	0.0524968	23.2198	0.062		60	0.124325	1000	not tested: global test not significant				65	evaluated	64	0.427624	0.616819	-0.000273212	0.0026552
Doctor-diagnosed diabetes	Parietal Lobe	forward (trait → BAG)	65	0.498533	0.238764	0.792502	0.195938	0.595048	79.2896	0.0943277	19.2832	0.104		60	0.0757085	1000	not tested: global test not significant				65	evaluated	64	0.423174	0.606317	-0.00139439	0.00260999
Doctor-diagnosed diabetes	Putamen	forward (trait → BAG)	65	0.744191	0.041182	1.76053	0.0150542	0.0244147	116.279	7.06411e-05	44.9599	<5e-05	1	58	0.260716	20000	outliers identified	0.369511	0.294202	0.213762	65	evaluated	64	0.364497	0.704351	-0.00699172	0.00303199
Doctor-diagnosed diabetes	Temporal Lobe	forward (trait → BAG)	65	0.557661	0.124002	0.925056	0.116369	0.715394	72.6025	0.215619	11.8488	0.232		60	0.107663	1000	not tested: global test not significant				65	evaluated	64	0.362544	0.581031	-0.000916083	0.00250114
Doctor-diagnosed diabetes	Thalamus	forward (trait → BAG)	65	1.31715	0.000964083	1.32114	0.036245	0.364688	83.2358	0.0534511	23.11	0.055		61	0.123783	1000	not tested: global test not significant				65	evaluated	64	0.399039	0.617395	-0.00242664	0.00265768
Whole Brain	Doctor-diagnosed diabetes	reverse (BAG → trait)	5	-0.000130798	0.976605	-0.00635587	0.786082	0.875836	8.01912	0.0908804	50.1192	0.133		5	0.00507894	1000	not tested: global test not significant				5	evaluated	4	0.00446013	0.021425	0.000251022	0.0014767
Caudate	Doctor-diagnosed diabetes	reverse (BAG → trait)	17	-0.00111382	0.733008	-0.0103153	0.28222	0.366105	21.8787	0.147152	26.8694	0.158		17	0.0014309	1000	not tested: global test not significant				17	evaluated	16	0.00326512	0.00924783	0.000460411	0.000494013
Cerebellum	Doctor-diagnosed diabetes	reverse (BAG → trait)	8	-0.00718663	0.164987	-0.029619	0.175605	0.300061	34.0296	1.70061e-05	79.4297	<0.001	1	8	0.00448413	1000	outliers identified	-0.00449302	0.00569968	0.460526	8	evaluated	7	0.00517585	0.0192916	0.00128483	0.001133
Frontal Lobe	Doctor-diagnosed diabetes	reverse (BAG → trait)	16	-0.00169628	0.657146	0.0211514	0.243487	0.177779	32.4004	0.0056765	53.7042	0.007		16	0.00168976	1000	Outlier test performed; outlier count indeterminate				16	evaluated	15	0.00382167	0.0173708	-0.0012522	0.000882454
Insula	Doctor-diagnosed diabetes	reverse (BAG → trait)	7	0.00587495	0.229834	-0.0365951	0.446723	0.42614	47.7662	1.31579e-08	87.4388	<0.001	2	7	0.00783307	1000	outliers identified	0.00562426	0.00484222	0.310024	7	evaluated	6	0.00489259	0.0443361	0.00230046	0.00265677
Occipital Lobe	Doctor-diagnosed diabetes	reverse (BAG → trait)	5	-0.00525721	0.462221	-0.0369184	0.492573	0.521395	9.64696	0.0468135	58.5362	0.09		5	0.00773694	1000	not tested: global test not significant				5	evaluated	4	0.00715077	0.0473672	0.00166111	0.00229422
Parietal Lobe	Doctor-diagnosed diabetes	reverse (BAG → trait)	2						4.12092	0.042356	75.7336			2			not run (fewer than four instruments)				2	evaluated	1
Putamen	Doctor-diagnosed diabetes	reverse (BAG → trait)	10	-0.00487393	0.226367	-0.0103197	0.442951	0.595	15.0393	0.0898634	40.1566	0.096		10	0.00234339	1000	not tested: global test not significant				10	evaluated	9	0.00402881	0.0127865	0.000386568	0.000698315
Temporal Lobe	Doctor-diagnosed diabetes	reverse (BAG → trait)	7	-0.00659355	0.262484	0.000818451	0.990709	0.930197	40.9289	2.9905e-07	85.3404	<0.001	4	7	0.00577494	1000	outliers identified	-0.0077361	0.00111587	0.020178	7	evaluated	6	0.00588426	0.0668803	-0.000321627	0.00349224
Thalamus	Doctor-diagnosed diabetes	reverse (BAG → trait)	9	-0.00295249	0.429502	0.00758654	0.493168	0.226867	15.3071	0.0534418	47.7367	0.066		9	0.00257909	1000	not tested: global test not significant				9	evaluated	8	0.00373713	0.0104942	-0.000863254	0.000651643
Body mass index	Whole Brain	forward (trait → BAG)	617	0.0567262	0.125553	0.0377315	0.603373	0.58144	977.172	7.49473e-19	36.961	<5e-05	3	547	0.00714796	20000	Outliers identified; prespecified between-seed stability criteria not met. Corrected estimates remained positive with nominal P < 0.05 in both runs.	0.0833268	0.0222212	0.000193687	617	evaluated	616	0.0370305	0.0725853	0.000662588	0.00120127
Body mass index	Caudate	forward (trait → BAG)	617	0.0240438	0.486579	-0.0498034	0.487001	0.141645	974.883	1.15037e-18	36.8129	<5e-05	6	558	0.00620631	20000	outliers identified	0.0610033	0.0221843	0.0061391	617	evaluated	616	0.0345575	0.0716074	0.00174395	0.00118508
Body mass index	Cerebellum	forward (trait → BAG)	617	0.0949489	0.0135113	0.0359841	0.643362	0.697708	1122.7	5.00121e-32	45.1325	<5e-05	5	537	0.0101798	20000	outliers identified	0.0892451	0.0232636	0.000137902	617	evaluated	616	0.0384409	0.0776805	0.000499577	0.00128559
Body mass index	Frontal Lobe	forward (trait → BAG)	617	0.0612347	0.0955066	0.105096	0.139063	0.594509	937.396	1.00613e-15	34.2861	<5e-05	2	544	0.0055652	20000	Outliers identified; prespecified between-seed stability criteria not met. Corrected estimates remained positive with nominal P < 0.05 in both runs.	0.0793816	0.0230336	0.000607037	617	evaluated	616	0.0367326	0.0709527	-0.000625394	0.00117425
Body mass index	Insula	forward (trait → BAG)	617	0.0718727	0.021301	0.0511274	0.451018	0.943973	866.957	8.97391e-11	28.9469	<5e-05	2	553	0.00676052	20000	outliers identified	0.0561448	0.0221579	0.011529	617	evaluated	616	0.0312136	0.0677901	-7.8877e-05	0.00112191
Body mass index	Occipital Lobe	forward (trait → BAG)	617	0.0384015	0.212171	0.133902	0.0500087	0.0265962	891.916	1.95045e-12	30.9352	<5e-05	1	554	0.00743425	20000	outliers identified	-0.00612493	0.0225892	0.786371	617	evaluated	616	0.0307799	0.0681869	-0.0025083	0.00112847
Body mass index	Parietal Lobe	forward (trait → BAG)	617	0.0108249	0.765257	0.12954	0.0599948	0.0807831	885.965	4.96613e-12	30.4713	<5e-05	4	541	0.00626339	20000	outliers identified	0.00778107	0.0219861	0.723529	617	evaluated	616	0.0362541	0.0687466	-0.00198995	0.00113774
Body mass index	Putamen	forward (trait → BAG)	617	0.0433246	0.239323	-0.028301	0.671499	0.272464	837.054	6.36323e-09	26.4085	<5e-05	2	550	0.00587808	20000	outliers identified	0.0505405	0.0216686	0.0200002	617	evaluated	616	0.0368194	0.0667012	0.0012125	0.00110389
Body mass index	Temporal Lobe	forward (trait → BAG)	617	0.0734685	0.0290215	0.0971975	0.148466	0.502767	842.076	3.19152e-09	26.8475	<5e-05	2	553	0.00551225	20000	outliers identified	0.0640085	0.0218726	0.00355562	617	evaluated	616	0.0336518	0.0671816	-0.000745528	0.00111184
Body mass index	Thalamus	forward (trait → BAG)	617	0.0349088	0.338644	-0.0185695	0.789916	0.495806	909.486	1.14379e-13	32.2695	<5e-05	4	547	0.00688847	20000	outliers identified	0.0401478	0.0218077	0.0661063	617	evaluated	616	0.0364831	0.0696698	0.00078579	0.00115302
Whole Brain	Body mass index	reverse (BAG → trait)	5	0.0185562	0.394788	-0.131207	0.578178	0.666369	42.0477	1.63058e-08	90.487	<0.001	3	5	0.0570027	1000	outliers identified	-0.0166336	0.0237557	0.611117	5	evaluated	4	0.0218061	0.211042	0.00692577	0.0145393
Caudate	Body mass index	reverse (BAG → trait)	17	0.03166	0.05762	0.0158177	0.865702	0.967033	103.39	7.98924e-15	84.5247	<0.001	3	17	0.0182574	1000	outliers identified	0.0174655	0.0148003	0.259113	17	evaluated	16	0.0166756	0.0919396	0.000206368	0.00491059
Cerebellum	Body mass index	reverse (BAG → trait)	8	-0.0208537	0.417068	-0.399646	0.0426504	0.0832001	159.13	4.88859e-31	95.6011	<0.001	5	8	0.0560421	1000	outliers identified	-0.0234992	0.00917554	0.124598	8	evaluated	7	0.0256972	0.155839	0.0190012	0.00915305
Frontal Lobe	Body mass index	reverse (BAG → trait)	16	0.00896024	0.606403	-0.0477321	0.755896	0.771787	108.206	3.56086e-16	86.1376	<0.001	2	16	0.0177748	1000	outliers identified	-0.00186234	0.0167071	0.912946	16	evaluated	15	0.0173912	0.150558	0.00226182	0.0076486
Insula	Body mass index	reverse (BAG → trait)	7	0.00603493	0.807111	-0.170264	0.409597	0.39538	44.8111	5.1026e-08	86.6105	<0.001	2	7	0.0269982	1000	outliers identified	-0.00681537	0.0231153	0.782784	7	evaluated	6	0.0247176	0.18928	0.0105415	0.0113433
Occipital Lobe	Body mass index	reverse (BAG → trait)	5	0.0102156	0.750198	-0.0659515	0.804361	0.787757	11.332	0.0230757	64.7017	0.057		5	0.0327995	1000	not tested: global test not significant				5	evaluated	4	0.0320863	0.243869	0.00347467	0.0118089
Parietal Lobe	Body mass index	reverse (BAG → trait)	2						3.24372	0.0716976	69.1712			2			not run (fewer than four instruments)				2	evaluated	1
Putamen	Body mass index	reverse (BAG → trait)	10	0.0100587	0.609155	-0.00817862	0.944612	0.92028	58.2983	2.84874e-09	84.5622	<0.001	1	10	0.0253752	1000	outliers identified	0.00597021	0.0204189	0.777431	10	evaluated	9	0.0196735	0.11409	-0.000643295	0.00622841
Temporal Lobe	Body mass index	reverse (BAG → trait)	7	-0.0343744	0.168178	-0.0640644	0.895266	0.942565	98.9108	4.23395e-19	93.9339	<0.001	2	7	0.0502978	1000	outliers identified	-0.0479481	0.0272903	0.15376	7	evaluated	6	0.0249436	0.462628	0.00182919	0.0241516
Thalamus	Body mass index	reverse (BAG → trait)	9	-0.0355147	0.066449	0.145873	0.0806671	0.0204189	65.0931	4.62578e-11	87.7099	<0.001	4	9	0.0315546	1000	outliers identified	-0.108209	0.0158327	0.00239739	9	evaluated	8	0.01935	0.0714928	-0.0132441	0.00443941
Hypertension	Whole Brain	forward (trait → BAG)	58	0.757864	0.0124276	-0.223768	0.841568	0.490508	112.214	1.78683e-05	49.2044	<5e-05	2	49	0.117154	20000	outliers identified	0.539385	0.237247	0.0269211	58	evaluated	57	0.303174	1.11428	0.00404692	0.00583071
Hypertension	Caudate	forward (trait → BAG)	58	0.771831	0.0148068	-0.424335	0.650122	0.193992	81.7324	0.0175433	30.2602	0.0192	1	50	0.0831452	20000	outliers identified	0.842816	0.219096	0.0003088	58	evaluated	57	0.316704	0.930469	0.00640078	0.00486888
Hypertension	Cerebellum	forward (trait → BAG)	58	0.113498	0.700367	-1.16158	0.238531	0.236908	87.6524	0.00562726	34.9704	0.0062	1	53	0.131858	20000	outliers identified	0.0985606	0.215058	0.648511	58	evaluated	57	0.294933	0.974994	0.00609956	0.00510186
Hypertension	Frontal Lobe	forward (trait → BAG)	58	0.269307	0.391775	0.1742	0.889743	0.869023	140.835	4.78325e-09	59.5271	<5e-05	4	48	0.1093	20000	outliers identified	0.364943	0.247172	0.145734	58	evaluated	57	0.314464	1.25088	0.00108431	0.00654551
Hypertension	Insula	forward (trait → BAG)	58	0.752266	0.016883	0.435466	0.712348	0.919426	125.94	4.08057e-07	54.7403	<5e-05	3	50	0.133206	20000	outliers identified	0.404706	0.250958	0.112651	58	evaluated	57	0.314855	1.17509	0.000624818	0.00614891
Hypertension	Occipital Lobe	forward (trait → BAG)	58	0.409151	0.202232	0.748995	0.532913	0.905242	131.109	9.0494e-08	56.5248	<5e-05	3	49	0.161658	20000	outliers identified	0.640327	0.243771	0.0111952	58	evaluated	57	0.320848	1.19371	-0.000746951	0.00624633
Hypertension	Parietal Lobe	forward (trait → BAG)	58	0.697418	0.0287031	0.61495	0.610982	0.840512	130.398	1.11606e-07	56.2876	<5e-05	2	50	0.134246	20000	outliers identified	0.349794	0.267218	0.19597	58	evaluated	57	0.318814	1.20215	-0.00127179	0.00629049
Hypertension	Putamen	forward (trait → BAG)	58	0.834015	0.00713251	1.6107	0.15862	0.376101	116.987	4.99077e-06	51.2768	<5e-05	2	49	0.142271	20000	outliers identified	0.570856	0.257064	0.0305107	58	evaluated	57	0.309974	1.12732	-0.00526308	0.00589895
Hypertension	Temporal Lobe	forward (trait → BAG)	58	0.607879	0.0614642	-0.195015	0.862863	0.567956	114.49	9.78068e-06	50.214	<5e-05	1	46	0.0878166	20000	outliers identified	0.517679	0.26671	0.0573	58	evaluated	57	0.325044	1.12383	0.00337824	0.0058807
Hypertension	Thalamus	forward (trait → BAG)	58	0.32375	0.292069	-0.978298	0.378474	0.232385	112.767	1.545e-05	49.4533	<5e-05	3	48	0.0983704	20000	outliers identified	0.415076	0.231717	0.078849	58	evaluated	57	0.307282	1.102	0.00696193	0.00576646
Whole Brain	Hypertension	reverse (BAG → trait)	5	-0.0119327	0.0249154	0.007499	0.729052	0.364426	2.1003	0.717317	0	0.772		5	0.00182145	1000	not tested: global test not significant				5	evaluated	4	0.00532065	0.0197187	-0.00144939	0.00135907
Caudate	Hypertension	reverse (BAG → trait)	17	-0.00794841	0.0982851	-0.0169452	0.207866	0.320077	19.1339	0.261781	16.3788	0.283		17	0.0022102	1000	not tested: global test not significant				17	evaluated	16	0.00480782	0.0128743	0.000707241	0.000687735
Cerebellum	Hypertension	reverse (BAG → trait)	8	-0.00859003	0.17083	0.00970662	0.704506	0.702928	20.52	0.00454945	65.887	0.014	1	8	0.00626903	1000	outliers identified	-0.00577314	0.00538586	0.324971	8	evaluated	7	0.0062722	0.0243974	-0.000573319	0.00143289
Frontal Lobe	Hypertension	reverse (BAG → trait)	16	-0.00425189	0.439043	0.0210853	0.490453	0.371292	39.3709	0.000563953	61.9008	0.001	2	16	0.00343193	1000	outliers identified	-0.00680737	0.00471706	0.172643	16	evaluated	15	0.00549475	0.0297737	-0.00139712	0.00151254
Insula	Hypertension	reverse (BAG → trait)	7	0.00468745	0.560503	-0.0738098	0.128078	0.0685031	32.0337	1.60769e-05	81.2697	<0.001	2	7	0.00986024	1000	outliers identified	0.0179127	0.00764262	0.0790504	7	evaluated	6	0.00805274	0.0405102	0.00561889	0.00242746
Occipital Lobe	Hypertension	reverse (BAG → trait)	5	0.00590669	0.633903	-0.046578	0.561872	0.444571	10.5259	0.0324424	61.9984	0.068		5	0.00822083	1000	not tested: global test not significant				5	evaluated	4	0.0124027	0.0716281	0.00304613	0.0034693
Parietal Lobe	Hypertension	reverse (BAG → trait)	2						9.43775	0.00212564	89.4043			2			not run (fewer than four instruments)				2	evaluated	1
Putamen	Hypertension	reverse (BAG → trait)	10	-0.00702089	0.248211	-0.0286385	0.23122	0.249493	23.0201	0.00615123	60.9038	0.01	1	10	0.00427981	1000	outliers identified	-0.00677139	0.00599811	0.291645	10	evaluated	9	0.00608023	0.0221032	0.00149898	0.00120713
Temporal Lobe	Hypertension	reverse (BAG → trait)	7	-0.0109688	0.231882	0.020988	0.814905	0.833227	29.7566	4.37251e-05	79.8364	<0.001	3	7	0.00804457	1000	outliers identified	-0.0119442	0.0069025	0.181992	7	evaluated	6	0.00917486	0.0850544	-0.000985149	0.00444116
Thalamus	Hypertension	reverse (BAG → trait)	9	-0.00909421	0.100046	0.0122326	0.33764	0.0303277	13.1637	0.106341	39.2266	0.142		9	0.00411564	1000	not tested: global test not significant				9	evaluated	8	0.00552963	0.0118858	-0.00199796	0.000738056
Multiple sclerosis	Whole Brain	forward (trait → BAG)	70	0.0329756	0.00110526	0.0105822	0.486291	0.596538	117.113	0.000268704	41.0828	0.00045	0		0.00661871	20000	no significant outliers				0	not evaluable (log-odds trait: no population prevalence and no allele frequency in the input)	69	0.0101082	0.0151166	0.0012823	0.00241084
Multiple sclerosis	Caudate	forward (trait → BAG)	70	-0.00075769	0.93444	0.00609089	0.62913	0.850708	82.2592	0.131464	16.1189	0.132			0.00257246	1000	not tested: global test not significant				0	not evaluable (log-odds trait: no population prevalence and no allele frequency in the input)	69	0.00921086	0.0125547	-0.000378292	0.00200226
Multiple sclerosis	Cerebellum	forward (trait → BAG)	70	0.0250887	0.0138287	0.0167054	0.241685	0.885626	102.484	0.0055064	32.6726	0.0049	0		0.0058085	20000	no significant outliers				0	not evaluable (log-odds trait: no population prevalence and no allele frequency in the input)	69	0.0101917	0.0141441	-0.000325689	0.00225575
Multiple sclerosis	Frontal Lobe	forward (trait → BAG)	70	0.0132203	0.199012	0.00372754	0.7855	0.969159	95.3678	0.0194896	27.6486	0.01415	1		0.00733713	20000	outliers identified	0.0106125	0.00701997	0.135227	0	not evaluable (log-odds trait: no population prevalence and no allele frequency in the input)	69	0.0102932	0.0136422	-8.44298e-05	0.00217571
Multiple sclerosis	Insula	forward (trait → BAG)	70	0.0111347	0.2487	-0.00776769	0.503841	0.302238	70.4934	0.427436	2.11844	0.39			0.00710674	1000	not tested: global test not significant				0	not evaluable (log-odds trait: no population prevalence and no allele frequency in the input)	69	0.00965283	0.0115585	0.00191627	0.00184339
Multiple sclerosis	Occipital Lobe	forward (trait → BAG)	70	0.00689984	0.506047	0.00366373	0.786895	0.599922	95.8603	0.0179436	28.0202	0.01955	0		0.00305709	20000	no significant outliers				0	not evaluable (log-odds trait: no population prevalence and no allele frequency in the input)	69	0.0103756	0.0134987	0.00113449	0.00215282
Multiple sclerosis	Parietal Lobe	forward (trait → BAG)	70	0.0185882	0.0538594	0.00844818	0.512551	0.782582	84.6702	0.0967464	18.5073	0.097			0.00399036	1000	not tested: global test not significant				0	not evaluable (log-odds trait: no population prevalence and no allele frequency in the input)	69	0.00964138	0.0128328	0.000567015	0.00204662
Multiple sclerosis	Putamen	forward (trait → BAG)	70	0.00966203	0.323365	0.00871924	0.503715	0.815475	87.0446	0.0700895	20.7303	0.051			0.00471014	1000	not tested: global test not significant				0	not evaluable (log-odds trait: no population prevalence and no allele frequency in the input)	69	0.00978367	0.0129706	-0.000484621	0.0020686
Multiple sclerosis	Temporal Lobe	forward (trait → BAG)	70	0.0116624	0.264241	-0.00561426	0.678589	0.529033	93.9596	0.0245845	26.5642	0.01765	1		0.00764469	20000	outliers identified	0.0093201	0.00690857	0.181792	0	not evaluable (log-odds trait: no population prevalence and no allele frequency in the input)	69	0.0104462	0.01349	0.00136127	0.00215142
Multiple sclerosis	Thalamus	forward (trait → BAG)	70	0.00802777	0.424952	0.014705	0.271333	0.413284	91.533	0.0361484	24.6173	0.055			0.00167483	1000	not tested: global test not significant				0	not evaluable (log-odds trait: no population prevalence and no allele frequency in the input)	69	0.0100616	0.0132595	-0.00174075	0.00211467
Whole Brain	Multiple sclerosis	reverse (BAG → trait)	5	-0.268619	0.0872168	-1.33599	0.11876	0.156062	10.1386	0.0381571	60.5467	0.074			0.152355	1000	not tested: global test not significant				0	not evaluable (log-odds trait: no population prevalence and no allele frequency in the input)	4	0.157063	0.616436	0.080179	0.0425557
Caudate	Multiple sclerosis	reverse (BAG → trait)	15	-0.162444	0.291791	-1.30251	0.00319196	0.00269555	32.5224	0.00337425	56.9528	0.001	1		0.138423	1000	outliers identified	0.116153	0.139828	0.421147	0	not evaluable (log-odds trait: no population prevalence and no allele frequency in the input)	14	0.154092	0.361157	0.0688974	0.018646
Cerebellum	Multiple sclerosis	reverse (BAG → trait)	7	-0.318607	0.0920352	-0.857045	0.437272	0.744671	35.7905	3.02751e-06	83.2358	<0.001	2		0.21456	1000	outliers identified	-0.415841	0.263289	0.18939	0	not evaluable (log-odds trait: no population prevalence and no allele frequency in the input)	6	0.189111	1.01568	0.0191088	0.05551
Frontal Lobe	Multiple sclerosis	reverse (BAG → trait)	16	0.00370284	0.979184	-0.842009	0.618883	0.501075	191.879	9.43895e-33	92.1826	<0.001	2		0.257568	1000	outliers identified	0.126113	0.114325	0.289981	0	not evaluable (log-odds trait: no population prevalence and no allele frequency in the input)	15	0.141917	1.65521	0.0580168	0.084003
Insula	Multiple sclerosis	reverse (BAG → trait)	6	-0.253069	0.216891	-0.786219	0.708063	0.795808	23.4936	0.000271559	78.7177	0.005	2		0.184614	1000	outliers identified	-0.25884	0.254125	0.383402	0	not evaluable (log-odds trait: no population prevalence and no allele frequency in the input)	5	0.204941	1.95452	0.0345359	0.124869
Occipital Lobe	Multiple sclerosis	reverse (BAG → trait)	5	0.122227	0.672887	1.73829	0.46786	0.474871	14.0692	0.00707737	71.5691	0.025	2		0.263569	1000	outliers identified	0.121856	0.248252	0.672102	0	not evaluable (log-odds trait: no population prevalence and no allele frequency in the input)	4	0.289508	2.09663	-0.0831807	0.102091
Parietal Lobe	Multiple sclerosis	reverse (BAG → trait)	2						1.62502	0.202393	38.4624						not run (fewer than four instruments)				0	not evaluable (log-odds trait: no population prevalence and no allele frequency in the input)	1
Putamen	Multiple sclerosis	reverse (BAG → trait)	10	-0.394266	0.0125258	0.0727313	0.914317	0.645017	26.62	0.00161612	66.1908	0.004	1		0.112653	1000	outliers identified	-0.338959	0.161876	0.0695898	0	not evaluable (log-odds trait: no population prevalence and no allele frequency in the input)	9	0.157897	0.654978	-0.0169636	0.0354428
Temporal Lobe	Multiple sclerosis	reverse (BAG → trait)	7	-0.184759	0.364195	-2.73836	0.172458	0.225656	26.7434	0.000161745	77.5645	0.001	1		0.153522	1000	outliers identified	-0.234941	0.22362	0.341534	0	not evaluable (log-odds trait: no population prevalence and no allele frequency in the input)	6	0.203613	1.72103	0.124061	0.0897986
Thalamus	Multiple sclerosis	reverse (BAG → trait)	9	-0.280779	0.0552861	-0.824806	0.0688692	0.0916283	18.2097	0.019708	56.0674	0.04	1		0.144103	1000	outliers identified	0.0253924	0.161381	0.879416	0	not evaluable (log-odds trait: no population prevalence and no allele frequency in the input)	8	0.146497	0.384081	0.0462702	0.0236799
Schizophrenia	Whole Brain	forward (trait → BAG)	144	0.000886733	0.954269	0.111937	0.0621063	0.0360127	293.531	1.92139e-12	51.2828	<5e-05	2		0.00585684	20000	outliers identified	0.000260118	0.0127704	0.983778	0	not evaluable (log-odds trait: population prevalence not available)	143	0.0154628	0.0595294	-0.00804858	0.00380208
Schizophrenia	Caudate	forward (trait → BAG)	144	0.0206835	0.187529	0.0607763	0.309335	0.237245	294.085	1.66057e-12	51.3746	<5e-05	4		0.00643028	20000	outliers identified	-0.00393147	0.0124652	0.752933	0	not evaluable (log-odds trait: population prevalence not available)	143	0.015694	0.0595688	-0.00451571	0.00380459
Schizophrenia	Cerebellum	forward (trait → BAG)	144	-0.000968396	0.953956	0.0143617	0.822935	0.704328	330.987	6.10475e-17	56.7959	<5e-05	4		0.00908545	20000	outliers identified	-0.00763852	0.0133653	0.56857	0	not evaluable (log-odds trait: population prevalence not available)	143	0.0167718	0.0640617	-0.00155581	0.00409155
Schizophrenia	Frontal Lobe	forward (trait → BAG)	144	0.00839746	0.601527	0.203212	0.00078135	0.000534132	307.378	4.68982e-14	53.4774	<5e-05	4		0.0098522	20000	outliers identified	-0.0151258	0.0126598	0.234206	0	not evaluable (log-odds trait: population prevalence not available)	143	0.0160807	0.0591864	-0.0133966	0.00378017
Schizophrenia	Insula	forward (trait → BAG)	144	0.0141238	0.383112	0.222528	0.000174671	0.000580713	296.01	9.99025e-13	51.6908	<5e-05	2		0.0107847	20000	outliers identified	0.0196755	0.0131165	0.135836	0	not evaluable (log-odds trait: population prevalence not available)	143	0.0161937	0.0577218	-0.0129763	0.00368662
Schizophrenia	Occipital Lobe	forward (trait → BAG)	144	0.0443086	0.00329251	0.130019	0.0208588	0.0332548	263.538	3.48365e-09	45.7383	<5e-05	2		0.00384265	20000	outliers identified	0.0211912	0.012891	0.10243	0	not evaluable (log-odds trait: population prevalence not available)	143	0.015076	0.0556447	-0.00764077	0.00355396
Schizophrenia	Parietal Lobe	forward (trait → BAG)	144	0.0235747	0.128551	0.176019	0.00251369	0.00339696	281.022	4.82801e-11	49.1144	<5e-05	6		0.00739906	20000	outliers identified	-0.000366218	0.0112332	0.97404	0	not evaluable (log-odds trait: population prevalence not available)	143	0.0155113	0.0572143	-0.0108878	0.00365421
Schizophrenia	Putamen	forward (trait → BAG)	144	0.00530683	0.735147	0.0859063	0.107669	0.139051	232.569	3.20641e-06	38.5129	<5e-05	2		0.0072706	20000	outliers identified	0.00668133	0.0119278	0.576268	0	not evaluable (log-odds trait: population prevalence not available)	143	0.0156874	0.0530618	-0.00504176	0.003389
Schizophrenia	Temporal Lobe	forward (trait → BAG)	144	0.00959708	0.557737	0.19721	0.000472477	0.00073889	265.741	2.06371e-09	46.1882	<5e-05	3		0.00949338	20000	outliers identified	0.0108827	0.0127236	0.393837	0	not evaluable (log-odds trait: population prevalence not available)	143	0.0163715	0.055102	-0.0121409	0.0035193
Schizophrenia	Thalamus	forward (trait → BAG)	144	-0.0165793	0.269666	0.0166	0.758193	0.56632	235.438	1.7828e-06	39.2621	<5e-05	1		0.00547533	20000	outliers identified	-0.00795626	0.0117419	0.499132	0	not evaluable (log-odds trait: population prevalence not available)	143	0.0150197	0.0538176	-0.00197582	0.00343727
Whole Brain	Schizophrenia	reverse (BAG → trait)	5	0.00493802	0.956056	-1.3524	0.116122	0.129342	40.8615	2.87134e-08	90.2108	<0.001	2		0.201618	1000	outliers identified	0.0168216	0.040924	0.720898	0	not evaluable (log-odds trait: population prevalence not available)	4	0.0896143	0.617191	0.0878589	0.0422958
Caudate	Schizophrenia	reverse (BAG → trait)	17	0.0243543	0.728681	-0.745646	0.0405949	0.0555842	84.8601	2.18872e-11	81.1454	<0.001	3		0.102309	1000	outliers identified	0.00948902	0.055237	0.86625	0	not evaluable (log-odds trait: population prevalence not available)	16	0.0702093	0.332752	0.0365646	0.0176197
Cerebellum	Schizophrenia	reverse (BAG → trait)	8	-0.00582229	0.950873	-1.21051	0.145195	0.256934	126.43	3.49767e-24	94.4633	<0.001	7		0.178196	1000	outliers identified	-0.0539523			0	not evaluable (log-odds trait: population prevalence not available)	7	0.094501	0.723212	0.0526039	0.0419933
Frontal Lobe	Schizophrenia	reverse (BAG → trait)	16	0.002266	0.975597	-1.22157	0.0298717	0.0284121	87.1421	3.37458e-12	82.7867	<0.001	2		0.0988533	1000	outliers identified	0.0189142	0.0575042	0.747456	0	not evaluable (log-odds trait: population prevalence not available)	15	0.0740776	0.505379	0.0624952	0.0255791
Insula	Schizophrenia	reverse (BAG → trait)	7	0.10874	0.371557	0.0267591	0.988474	0.946562	164.168	7.75357e-33	96.3452	<0.001	3		0.32075	1000	outliers identified	0.279143	0.112107	0.088486	0	not evaluable (log-odds trait: population prevalence not available)	6	0.121693	1.76254	0.00736722	0.104565
Occipital Lobe	Schizophrenia	reverse (BAG → trait)	5	0.158888	0.247828	1.84584	0.369135	0.315404	44.8092	4.35611e-09	91.0733	<0.001	4		0.225583	1000	outliers identified	0.0222411			0	not evaluable (log-odds trait: population prevalence not available)	4	0.137489	1.7507	-0.102103	0.0849044
Parietal Lobe	Schizophrenia	reverse (BAG → trait)	2						21.6006	3.35744e-06	95.3705						not run (fewer than four instruments)				0	not evaluable (log-odds trait: population prevalence not available)	1
Putamen	Schizophrenia	reverse (BAG → trait)	10	-0.0864993	0.383326	-0.512887	0.256513	0.385921	43.5366	1.7178e-06	79.3277	<0.001	3		0.156671	1000	outliers identified	0.0337043	0.0545021	0.559038	0	not evaluable (log-odds trait: population prevalence not available)	9	0.099221	0.419734	0.0208592	0.0227456
Temporal Lobe	Schizophrenia	reverse (BAG → trait)	7	-0.00983556	0.940593	0.0786396	0.97538	0.97642	137.708	3.052e-27	95.6429	<0.001	3		0.207299	1000	outliers identified	0.081664	0.0825403	0.395416	0	not evaluable (log-odds trait: population prevalence not available)	6	0.131977	2.4245	-0.00392235	0.126264
Thalamus	Schizophrenia	reverse (BAG → trait)	9	-0.105482	0.193279	-0.505263	0.0916949	0.267932	22.698	0.00377443	64.7546	0.005	1		0.135807	1000	outliers identified	-0.0762168	0.0513246	0.181125	0	not evaluable (log-odds trait: population prevalence not available)	8	0.0810817	0.258646	0.0191884	0.015945
Bipolar disorder	Whole Brain	forward (trait → BAG)	44	0.0148585	0.572585	0.177392	0.0820732	0.109516	56.104	0.086769	23.3567	0.093			0.0100993	1000	not tested: global test not significant				0	not evaluable (log-odds trait: population prevalence not available)	43	0.0263333	0.0995779	-0.0106488	0.00651289
Bipolar disorder	Caudate	forward (trait → BAG)	44	0.0609812	0.0217674	0.198261	0.0700637	0.174428	64.6554	0.0179364	33.4935	0.012	1		0.0130679	1000	outliers identified	0.0409287	0.0192557	0.0394662	0	not evaluable (log-odds trait: population prevalence not available)	43	0.0265783	0.106658	-0.00963731	0.00697593
Bipolar disorder	Cerebellum	forward (trait → BAG)	44	0.0182606	0.550231	0.257153	0.0463546	0.0943979	89.5983	4.00833e-05	52.008	<0.001	1		0.0123934	1000	outliers identified	0.0348706	0.0253046	0.175491	0	not evaluable (log-odds trait: population prevalence not available)	43	0.0305661	0.125268	-0.0140212	0.00819316
Bipolar disorder	Frontal Lobe	forward (trait → BAG)	44	0.0583051	0.0385756	0.190561	0.148569	0.279632	92.1046	1.97528e-05	53.314	<0.001	3		0.0155051	1000	outliers identified	0.0604642	0.0200429	0.00442728	0	not evaluable (log-odds trait: population prevalence not available)	43	0.0281846	0.129488	-0.00927614	0.00846914
Bipolar disorder	Insula	forward (trait → BAG)	44	0.0397858	0.123469	0.342291	0.00545744	0.0140792	85.416	0.000126345	49.6581	<0.001	1		0.0202366	1000	outliers identified	0.0290196	0.0213007	0.18034	0	not evaluable (log-odds trait: population prevalence not available)	43	0.0258287	0.116815	-0.0195756	0.00764028
Bipolar disorder	Occipital Lobe	forward (trait → BAG)	44	0.0319766	0.264714	0.114771	0.331293	0.413158	75.6698	0.00153404	43.1741	<0.001			0.00802564	1000	Outlier test performed; outlier count indeterminate				0	not evaluable (log-odds trait: population prevalence not available)	43	0.0286704	0.116769	-0.00631268	0.00763729
Bipolar disorder	Parietal Lobe	forward (trait → BAG)	44	0.033101	0.232381	0.256583	0.0261191	0.041213	73.2701	0.0027168	41.313	0.001	1		0.0133847	1000	outliers identified	0.0137572	0.022182	0.538478	0	not evaluable (log-odds trait: population prevalence not available)	43	0.027717	0.11127	-0.0153274	0.00727761
Bipolar disorder	Putamen	forward (trait → BAG)	44	0.0623555	0.012063	0.214733	0.0259074	0.0850847	50.0331	0.214288	14.0569	0.204			0.0113209	1000	not tested: global test not significant				0	not evaluable (log-odds trait: population prevalence not available)	43	0.0248399	0.0929811	-0.0107248	0.00608142
Bipolar disorder	Temporal Lobe	forward (trait → BAG)	44	0.0396444	0.157361	0.270201	0.0375976	0.0726647	91.5566	2.30864e-05	53.0345	<0.001	2		0.0182347	1000	outliers identified	0.0347243	0.0219893	0.121989	0	not evaluable (log-odds trait: population prevalence not available)	43	0.028037	0.12584	-0.015154	0.00823056
Bipolar disorder	Thalamus	forward (trait → BAG)	44	-0.0159354	0.546554	0.111285	0.284084	0.208135	58.7125	0.0555614	26.7617	0.062			0.00697146	1000	not tested: global test not significant				0	not evaluable (log-odds trait: population prevalence not available)	43	0.0264299	0.102561	-0.00857537	0.00670799
Whole Brain	Bipolar disorder	reverse (BAG → trait)	5	0.0275295	0.759041	-0.128804	0.751735	0.594251	5.72436	0.2207	30.1232	0.292			0.0514833	1000	not tested: global test not significant				0	not evaluable (log-odds trait: population prevalence not available)	4	0.0897485	0.371553	0.0152071	0.0255958
Caudate	Bipolar disorder	reverse (BAG → trait)	17	0.115141	0.0996677	0.170905	0.475722	0.496395	29.3747	0.0215287	45.5313	0.024			0.0347264	1000	Outlier test performed; outlier count indeterminate				0	not evaluable (log-odds trait: population prevalence not available)	16	0.0699321	0.233623	-0.00865749	0.012419
Cerebellum	Bipolar disorder	reverse (BAG → trait)	8	0.188321	0.0418696	-0.292503	0.531059	0.409577	34.9227	1.15651e-05	79.9557	<0.001	3		0.0725553	1000	outliers identified	0.180218	0.0672087	0.0551445	0	not evaluable (log-odds trait: population prevalence not available)	7	0.0925496	0.440179	0.0225871	0.0254851
Frontal Lobe	Bipolar disorder	reverse (BAG → trait)	16	0.0492676	0.466824	0.307909	0.257666	0.254543	10.253	0.803529	0	0.772			0.0337984	1000	not tested: global test not significant				0	not evaluable (log-odds trait: population prevalence not available)	15	0.0677072	0.260942	-0.0157244	0.0132344
Insula	Bipolar disorder	reverse (BAG → trait)	7	0.142524	0.159838	0.942221	0.31601	0.436996	36.1851	2.5374e-06	83.4186	<0.001	1		0.143416	1000	outliers identified	0.102632	0.0747579	0.228171	0	not evaluable (log-odds trait: population prevalence not available)	6	0.101396	0.845929	-0.0426396	0.0504997
Occipital Lobe	Bipolar disorder	reverse (BAG → trait)	5	0.0116931	0.938264	0.344276	0.762964	0.796405	9.39875	0.0518699	57.4411	0.101			0.113601	1000	not tested: global test not significant				0	not evaluable (log-odds trait: population prevalence not available)	4	0.150973	1.04263	-0.0142265	0.050481
Parietal Lobe	Bipolar disorder	reverse (BAG → trait)	2						1.31772	0.251001	24.1115						not run (fewer than four instruments)				0	not evaluable (log-odds trait: population prevalence not available)	1
Putamen	Bipolar disorder	reverse (BAG → trait)	10	0.0463886	0.575274	0.372933	0.105397	0.111198	9.98709	0.351532	9.88363	0.324			0.0698315	1000	not tested: global test not significant				0	not evaluable (log-odds trait: population prevalence not available)	9	0.0827922	0.204316	-0.0198199	0.0110711
Temporal Lobe	Bipolar disorder	reverse (BAG → trait)	7	0.0346863	0.751134	1.2682	0.33823	0.413275	33.0139	1.04216e-05	81.8258	<0.001	1		0.122953	1000	outliers identified	0.0891447	0.0727394	0.274946	0	not evaluable (log-odds trait: population prevalence not available)	6	0.109371	1.19802	-0.0556938	0.0624397
Thalamus	Bipolar disorder	reverse (BAG → trait)	9	0.0177529	0.814474	0.246082	0.298546	0.329813	13.4509	0.0972478	40.5245	0.121			0.0509967	1000	not tested: global test not significant				0	not evaluable (log-odds trait: population prevalence not available)	8	0.0756542	0.219166	-0.0141799	0.0135408
Type 1 diabetes	Whole Brain	forward (trait → BAG)	75	0.0130291	0.104002	0.0137458	0.281899	0.640113	184.503	2.06239e-11	59.8923	<5e-05	1		0.00392125	20000	outliers identified	0.0117655	0.00539596	0.0324499	0	not evaluable (log-odds trait: population prevalence not available)	74	0.00801419	0.0126798	-0.00118005	0.00251343
Type 1 diabetes	Caudate	forward (trait → BAG)	75	-0.00295251	0.693916	0.00120051	0.934912	0.912664	250.982	4.21073e-21	70.5159	<5e-05	2		0.0034606	20000	outliers identified	0.00409952	0.00592444	0.491184	0	not evaluable (log-odds trait: population prevalence not available)	74	0.00750232	0.0146496	0.000319601	0.00290389
Type 1 diabetes	Cerebellum	forward (trait → BAG)	75	0.000981879	0.897728	-0.0115929	0.326077	0.248225	160.764	2.27179e-08	53.9698	<5e-05	2		0.00685957	20000	outliers identified	0.00909849	0.0054346	0.0984343	0	not evaluable (log-odds trait: population prevalence not available)	74	0.00763917	0.0117254	0.00270537	0.00232425
Type 1 diabetes	Frontal Lobe	forward (trait → BAG)	75	-0.00780069	0.372253	-0.00674425	0.59896	0.706643	187.632	7.82414e-12	60.5612	<5e-05	2		0.00471034	20000	outliers identified	-0.00229487	0.00551062	0.678323	0	not evaluable (log-odds trait: population prevalence not available)	74	0.00874261	0.0127683	0.000956311	0.00253097
Type 1 diabetes	Insula	forward (trait → BAG)	75	0.00696538	0.416562	0.00776613	0.570312	0.759091	216.289	7.24512e-16	65.7865	<5e-05	3		0.0037798	20000	outliers identified	0.00865961	0.00604632	0.156471	0	not evaluable (log-odds trait: population prevalence not available)	74	0.00857383	0.0136207	0.000831113	0.00269994
Type 1 diabetes	Occipital Lobe	forward (trait → BAG)	75	0.000720318	0.925326	0.00979295	0.401256	0.734552	158.26	4.56955e-08	53.2415	<5e-05	2		0.0038004	20000	outliers identified	0.00432133	0.00580826	0.4593	0	not evaluable (log-odds trait: population prevalence not available)	74	0.00768523	0.0115988	-0.000782572	0.00229915
Type 1 diabetes	Parietal Lobe	forward (trait → BAG)	75	0.00642527	0.407241	0.00498777	0.712585	0.880356	209.473	7.01857e-15	64.6733	<5e-05	4		0.00568904	20000	outliers identified	0.00543565	0.00572809	0.345913	0	not evaluable (log-odds trait: population prevalence not available)	74	0.00775289	0.0134869	0.000403809	0.00267341
Type 1 diabetes	Putamen	forward (trait → BAG)	75	-0.00245976	0.759328	0.00436447	0.757286	0.775725	229.661	7.62587e-18	67.7785	<5e-05	3		0.00547844	20000	outliers identified	0.00137814	0.00547911	0.802134	0	not evaluable (log-odds trait: population prevalence not available)	74	0.00802893	0.0140695	-0.000797488	0.0027889
Type 1 diabetes	Temporal Lobe	forward (trait → BAG)	75	0.00111269	0.893761	-0.00178517	0.877395	0.475381	154.075	1.4417e-07	51.9713	<5e-05	2		0.00494267	20000	outliers identified	0.00549905	0.00549185	0.32003	0	not evaluable (log-odds trait: population prevalence not available)	74	0.00833182	0.011531	0.00163991	0.00228572
Type 1 diabetes	Thalamus	forward (trait → BAG)	75	0.0186326	0.0213114	0.00708888	0.608925	0.797198	220.144	1.97448e-16	66.3856	<5e-05	2		0.00676916	20000	outliers identified	0.0205122	0.00564674	0.000522443	0	not evaluable (log-odds trait: population prevalence not available)	74	0.00809262	0.0137962	0.000705332	0.00273474
Whole Brain	Type 1 diabetes	reverse (BAG → trait)	5	-0.76742	1.72853e-06	-1.06213	0.398229	0.699168	21.0923	0.000303605	81.0357	0.009	3		0.166326	1000	outliers identified	-0.842952	0.0308842	0.0233141	0	not evaluable (log-odds trait: population prevalence not available)	4	0.160454	1.08086	0.0317116	0.0745324
Caudate	Type 1 diabetes	reverse (BAG → trait)	17	-0.0168848	0.887884	-0.92542	0.0642593	0.126438	55.1307	3.38453e-06	70.978	<0.001	2		0.160712	1000	outliers identified	0.0676997	0.0794435	0.408459	0	not evaluable (log-odds trait: population prevalence not available)	16	0.119765	0.463324	0.0400807	0.0247678
Cerebellum	Type 1 diabetes	reverse (BAG → trait)	8	-0.711529	4.86902e-05	-1.32526	0.0754538	0.169038	38.5225	2.4102e-06	81.8288	<0.001	4		0.161823	1000	outliers identified	-0.131084	0.283635	0.675424	0	not evaluable (log-odds trait: population prevalence not available)	7	0.175175	0.61736	0.0568163	0.0363464
Frontal Lobe	Type 1 diabetes	reverse (BAG → trait)	16	-0.0837127	0.509072	-0.803219	0.438963	0.715659	88.8096	1.65306e-12	83.1099	<0.001	5		0.110226	1000	outliers identified	-0.0668719	0.0658637	0.333895	0	not evaluable (log-odds trait: population prevalence not available)	15	0.126783	1.00826	0.0189959	0.0511011
Insula	Type 1 diabetes	reverse (BAG → trait)	7	-0.179298	0.347777	-3.94447	0.317553	0.399555	284.149	2.03184e-58	97.8884	<0.001	3		0.549197	1000	outliers identified	-0.525313	0.318488	0.197628	0	not evaluable (log-odds trait: population prevalence not available)	6	0.190964	3.55393	0.195331	0.212206
Occipital Lobe	Type 1 diabetes	reverse (BAG → trait)	5	-0.133586	0.585509	1.36174	0.66893	0.572608	32.9994	1.19482e-06	87.8786	<0.001	2		0.367551	1000	outliers identified	-0.314266	0.33738	0.449936	0	not evaluable (log-odds trait: population prevalence not available)	4	0.244951	2.88308	-0.0883888	0.139989
Parietal Lobe	Type 1 diabetes	reverse (BAG → trait)	2						2.64514	0.103867	62.1949						not run (fewer than four instruments)				0	not evaluable (log-odds trait: population prevalence not available)	1
Putamen	Type 1 diabetes	reverse (BAG → trait)	10	-0.0977283	0.565904	-0.622897	0.357805	0.531024	33.958	9.08477e-05	73.4967	<0.001	2		0.156195	1000	outliers identified	0.147	0.109594	0.221701	0	not evaluable (log-odds trait: population prevalence not available)	9	0.17023	0.638432	0.0228878	0.0349587
Temporal Lobe	Type 1 diabetes	reverse (BAG → trait)	7	-0.401239	0.0427658	-1.94633	0.479909	0.625008	56.8839	1.92853e-10	89.4522	<0.001	3		0.210441	1000	outliers identified	-0.482195	0.214254	0.109879	0	not evaluable (log-odds trait: population prevalence not available)	6	0.198046	2.55099	0.0691642	0.132909
Thalamus	Type 1 diabetes	reverse (BAG → trait)	9	-0.150402	0.418298	-1.17282	0.0756653	0.183122	41.4293	1.73252e-06	80.69	<0.001	3		0.209021	1000	outliers identified	-0.0123715	0.100259	0.906601	0	not evaluable (log-odds trait: population prevalence not available)	8	0.185825	0.56284	0.0520427	0.0352288
Ever smoked	Whole Brain	forward (trait → BAG)	77	0.150825	0.460783	-0.397907	0.6211	0.406144	123.113	0.000510213	38.268	0.0007	0	65	0.0670757	20000	no significant outliers				77	evaluated	76	0.204492	0.801669	0.00455195	0.0054488
Ever smoked	Caudate	forward (trait → BAG)	77	0.327155	0.110084	1.06731	0.18308	0.252762	124.539	0.00037736	38.9751	0.00055	1	65	0.0512294	20000	outliers identified	0.221864	0.151443	0.147102	77	evaluated	76	0.204752	0.794274	-0.00622199	0.00539853
Ever smoked	Cerebellum	forward (trait → BAG)	77	0.268328	0.189845	1.09101	0.163171	0.250139	116.341	0.00200696	34.6747	0.0024	0	66	0.0597157	20000	no significant outliers				77	evaluated	76	0.204668	0.774691	-0.00610256	0.00526543
Ever smoked	Frontal Lobe	forward (trait → BAG)	77	0.295119	0.140317	0.472833	0.550942	0.833109	118.783	0.00123965	36.018	0.0015	1	66	0.053754	20000	outliers identified	0.363108	0.151316	0.0188925	77	evaluated	76	0.200133	0.789298	-0.00113437	0.00536471
Ever smoked	Insula	forward (trait → BAG)	77	0.239552	0.237592	0.96025	0.272591	0.500127	146.69	2.09224e-06	48.1902	<5e-05	2	63	0.0604159	20000	outliers identified	0.273478	0.159001	0.0896167	77	evaluated	76	0.202834	0.86882	-0.00400121	0.00590521
Ever smoked	Occipital Lobe	forward (trait → BAG)	77	0.138377	0.490801	0.0410456	0.960774	0.697618	135.076	3.57143e-05	43.7355	0.0001	1	64	0.0741033	20000	outliers identified	0.284718	0.152937	0.0665667	77	evaluated	76	0.200827	0.831784	0.00220504	0.00565348
Ever smoked	Parietal Lobe	forward (trait → BAG)	77	0.408355	0.048767	0.714034	0.429208	0.630895	154.597	2.67424e-07	50.8398	<5e-05	1	61	0.0599845	20000	outliers identified	0.229538	0.173036	0.18869	77	evaluated	76	0.207221	0.898323	-0.00294568	0.00610573
Ever smoked	Putamen	forward (trait → BAG)	77	0.329919	0.133065	0.73974	0.43348	0.689165	170.009	3.76087e-09	55.2965	<5e-05	2	60	0.0803411	20000	outliers identified	0.221567	0.170778	0.198523	77	evaluated	76	0.219635	0.939371	-0.00256372	0.00638473
Ever smoked	Temporal Lobe	forward (trait → BAG)	77	0.131449	0.52488	0.112085	0.893443	0.888165	132.786	6.07383e-05	42.7651	0.00015	1	65	0.0541645	20000	outliers identified	0.281513	0.16071	0.0839169	77	evaluated	76	0.206733	0.833944	0.000799807	0.00566816
Ever smoked	Thalamus	forward (trait → BAG)	77	0.147486	0.434101	0.0940304	0.890347	0.802815	88.6437	0.152206	14.2635	0.182		69	0.0416941	1000	not tested: global test not significant				77	evaluated	76	0.188554	0.679731	0.00115774	0.00462
Whole Brain	Ever smoked	reverse (BAG → trait)	5	-0.00610439	0.607956	-0.06768	0.368426	0.368847	19.1021	0.000750468	79.0599	0.007	2	5	0.0147828	1000	outliers identified	0.00297914	0.0169359	0.876566	5	evaluated	4	0.0118996	0.0640812	0.00465978	0.00441651
Caudate	Ever smoked	reverse (BAG → trait)	17	-0.00520437	0.542851	0.0080867	0.796098	0.646447	45.4604	0.000117932	64.8046	<0.001	1	17	0.00685184	1000	outliers identified	0.00113427	0.008559	0.896332	17	evaluated	16	0.00855267	0.0307431	-0.00076873	0.00164226
Cerebellum	Ever smoked	reverse (BAG → trait)	8	0.0206892	0.0553238	0.0200255	0.684386	0.884246	32.6104	3.12869e-05	78.5345	<0.001	2	8	0.0143336	1000	outliers identified	0.01981	0.00955759	0.0929196	8	evaluated	7	0.0107963	0.0469155	-0.000418521	0.00275527
Frontal Lobe	Ever smoked	reverse (BAG → trait)	16	-0.00666107	0.429284	-0.0285602	0.551476	0.694509	40.7678	0.000346922	63.2062	0.001	2	16	0.00521929	1000	outliers identified	0.000455572	0.00723607	0.950757	16	evaluated	15	0.00842728	0.0468012	0.000953284	0.00237756
Insula	Ever smoked	reverse (BAG → trait)	7	-0.00325234	0.808236	-0.0662191	0.53703	0.547783	44.8248	5.07067e-08	86.6146	<0.001	3	7	0.0162201	1000	outliers identified	0.00670056	0.00764195	0.445135	7	evaluated	6	0.0134006	0.0999703	0.00385959	0.00599056
Occipital Lobe	Ever smoked	reverse (BAG → trait)	5	-0.0348965	0.0304625	-0.105542	0.483136	0.61677	13.8451	0.00780607	71.109	0.021	1	5	0.0213433	1000	outliers identified	-0.054403	0.0133694	0.0267761	5	evaluated	4	0.0161257	0.132238	0.00356345	0.00640494
Parietal Lobe	Ever smoked	reverse (BAG → trait)	2						7.94033	0.00483451	87.4061			2			not run (fewer than four instruments)				2	evaluated	1
Putamen	Ever smoked	reverse (BAG → trait)	10	-0.0340839	0.000578354	-0.0346497	0.457991	0.784855	34.6269	6.932e-05	74.0086	<0.001	1	10	0.00663591	1000	outliers identified	-0.0293335	0.0118469	0.0383468	10	evaluated	9	0.00990358	0.0444376	0.000685181	0.00242685
Temporal Lobe	Ever smoked	reverse (BAG → trait)	7	-0.0367369	0.0129967	0.0787184	0.650663	0.601117	50.8831	3.12643e-09	88.2083	<0.001	3	7	0.0142666	1000	outliers identified	-0.00793526	0.0205136	0.72469	7	evaluated	6	0.0147903	0.163572	-0.00476296	0.0085409
Thalamus	Ever smoked	reverse (BAG → trait)	9	-0.00455546	0.648536	-0.0482896	0.17155	0.194526	28.3247	0.000416283	71.7561	0.005	3	9	0.012598	1000	outliers identified	-0.00420591	0.00822059	0.630696	9	evaluated	8	0.00999448	0.0317046	0.00282426	0.00196866
Colon cancer (ICD10 C18)	Whole Brain	forward (trait → BAG)															not run (fewer than four instruments)					not applicable: MR not estimable (one instrument)
Colon cancer (ICD10 C18)	Caudate	forward (trait → BAG)															not run (fewer than four instruments)					not applicable: MR not estimable (one instrument)
Colon cancer (ICD10 C18)	Cerebellum	forward (trait → BAG)															not run (fewer than four instruments)					not applicable: MR not estimable (one instrument)
Colon cancer (ICD10 C18)	Frontal Lobe	forward (trait → BAG)															not run (fewer than four instruments)					not applicable: MR not estimable (one instrument)
Colon cancer (ICD10 C18)	Insula	forward (trait → BAG)															not run (fewer than four instruments)					not applicable: MR not estimable (one instrument)
Colon cancer (ICD10 C18)	Occipital Lobe	forward (trait → BAG)															not run (fewer than four instruments)					not applicable: MR not estimable (one instrument)
Colon cancer (ICD10 C18)	Parietal Lobe	forward (trait → BAG)															not run (fewer than four instruments)					not applicable: MR not estimable (one instrument)
Colon cancer (ICD10 C18)	Putamen	forward (trait → BAG)															not run (fewer than four instruments)					not applicable: MR not estimable (one instrument)
Colon cancer (ICD10 C18)	Temporal Lobe	forward (trait → BAG)															not run (fewer than four instruments)					not applicable: MR not estimable (one instrument)
Colon cancer (ICD10 C18)	Thalamus	forward (trait → BAG)															not run (fewer than four instruments)					not applicable: MR not estimable (one instrument)
Whole Brain	Colon cancer (ICD10 C18)	reverse (BAG → trait)	5	0.000660453	0.701161	-0.00182825	0.810055	0.762858	4.52573	0.339508	11.6164	0.413		5	0.00126415	1000	not tested: global test not significant				5	evaluated	4	0.00172103	0.00696947	0.000158708	0.000480416
Caudate	Colon cancer (ICD10 C18)	reverse (BAG → trait)	17	0.00120112	0.387302	-0.000821516	0.81507	0.55462	13.2465	0.654657	0	0.68		17	0.000625914	1000	not tested: global test not significant				17	evaluated	16	0.00138934	0.00345115	0.000111442	0.000184388
Cerebellum	Colon cancer (ICD10 C18)	reverse (BAG → trait)	8	-0.00210243	0.223989	0.00231078	0.590856	0.268319	8.08648	0.32503	13.4358	0.319		8	0.00103854	1000	not tested: global test not significant				8	evaluated	7	0.00172899	0.00407069	-0.000291625	0.000239082
Frontal Lobe	Colon cancer (ICD10 C18)	reverse (BAG → trait)	16	0.00100493	0.446018	-0.00124144	0.820123	0.650072	7.24985	0.950342	0	0.951		16	0.000413647	1000	not tested: global test not significant				16	evaluated	15	0.00131868	0.00535794	0.000126171	0.000272166
Insula	Colon cancer (ICD10 C18)	reverse (BAG → trait)	7	0.00138173	0.473424	-9.60882e-05	0.98919	0.88783	4.05975	0.66859	0	0.693		7	0.00106868	1000	not tested: global test not significant				7	evaluated	6	0.00192731	0.00674816	6.00106e-05	0.000404397
Occipital Lobe	Colon cancer (ICD10 C18)	reverse (BAG → trait)	5	0.00127392	0.631985	-0.00106439	0.937651	0.923711	0.93848	0.918976	0	0.914		5	0.000683835	1000	not tested: global test not significant				5	evaluated	4	0.00265991	0.0125293	6.31494e-05	0.000607039
Parietal Lobe	Colon cancer (ICD10 C18)	reverse (BAG → trait)	2						0.0498044	0.823404	0			2			not run (fewer than four instruments)				2	evaluated	1
Putamen	Colon cancer (ICD10 C18)	reverse (BAG → trait)	10	0.000566634	0.731402	0.00102973	0.811214	0.823256	2.88051	0.968844	0	0.978		10	0.000506918	1000	not tested: global test not significant				10	evaluated	9	0.00165074	0.00417089	-5.25684e-05	0.000227757
Temporal Lobe	Colon cancer (ICD10 C18)	reverse (BAG → trait)	7	0.00070755	0.72715	-0.00581119	0.59557	0.571999	5.11376	0.529308	0	0.606		7	0.000889066	1000	not tested: global test not significant				7	evaluated	6	0.00202784	0.010259	0.000323768	0.000535752
Thalamus	Colon cancer (ICD10 C18)	reverse (BAG → trait)	9	0.000487554	0.747556	-0.000954543	0.80986	0.819617	8.50403	0.385844	5.92692	0.441		9	0.00087087	1000	not tested: global test not significant				9	evaluated	8	0.00151478	0.00382012	5.61576e-05	0.000237185
Alzheimer's disease (UKB mfi EAF)	Whole Brain	forward (trait → BAG)	33	0.215556	0.0213924	0.089513	0.559716	0.356486	54.1262	0.00857953	40.8789	0.016	1	29	0.0265041	1000	outliers identified	0.187838	0.0785333	0.0230162	33	evaluated	32	0.0936797	0.151814	0.00294222	0.00314325
Alzheimer's disease (UKB mfi EAF)	Caudate	forward (trait → BAG)	33	0.11961	0.214905	-0.0185374	0.906033	0.334219	58.387	0.00296537	45.1933	0.002	1	30	0.0533217	1000	outliers identified	0.0803437	0.0700088	0.259904	33	evaluated	32	0.0964451	0.155759	0.00316346	0.00322495
Alzheimer's disease (UKB mfi EAF)	Cerebellum	forward (trait → BAG)	33	-0.0328558	0.725513	-0.0185136	0.905754	0.960279	55.131	0.00672254	41.9565	0.01		30	0.0283015	1000	Outlier test performed; outlier count indeterminate				33	evaluated	32	0.0935795	0.155097	0.00016123	0.00321122
Alzheimer's disease (UKB mfi EAF)	Frontal Lobe	forward (trait → BAG)	33	0.0193327	0.840677	-0.0799292	0.601462	0.291139	54.5635	0.00771943	41.3528	0.015	1	29	0.0411817	1000	outliers identified	0.0313773	0.0739409	0.674237	33	evaluated	32	0.0961692	0.151466	0.00336793	0.00313606
Alzheimer's disease (UKB mfi EAF)	Insula	forward (trait → BAG)	33	0.267424	0.00701657	0.138529	0.326607	0.901544	44.9176	0.0644397	28.7585	0.077		28	0.0468406	1000	not tested: global test not significant				33	evaluated	32	0.0991908	0.138982	0.000358913	0.00287757
Alzheimer's disease (UKB mfi EAF)	Occipital Lobe	forward (trait → BAG)	33	0.0789899	0.400213	0.0545427	0.659327	0.958788	35.2072	0.318813	9.10941	0.386		29	0.0345358	1000	not tested: global test not significant				33	evaluated	32	0.0938968	0.122535	0.000132165	0.00253706
Alzheimer's disease (UKB mfi EAF)	Parietal Lobe	forward (trait → BAG)	33	0.143004	0.118782	0.124996	0.392983	0.86818	47.8887	0.0352199	33.1783	0.054		29	0.0324504	1000	not tested: global test not significant				33	evaluated	32	0.0916744	0.144288	0.000499951	0.00298743
Alzheimer's disease (UKB mfi EAF)	Putamen	forward (trait → BAG)	33	0.196181	0.0328694	0.172254	0.164111	0.954849	33.8012	0.380512	5.32886	0.454		28	0.0171947	1000	not tested: global test not significant				33	evaluated	32	0.0919453	0.120869	-0.000142843	0.00250255
Alzheimer's disease (UKB mfi EAF)	Temporal Lobe	forward (trait → BAG)	33	0.139966	0.150225	-0.0265642	0.859637	0.222111	53.5302	0.00989487	40.2206	0.02		28	0.0293689	1000	Outlier test performed; outlier count indeterminate				33	evaluated	32	0.0972841	0.148974	0.00384314	0.00308446
Alzheimer's disease (UKB mfi EAF)	Thalamus	forward (trait → BAG)	33	0.14367	0.120809	0.0373075	0.849941	0.475273	89.6969	2.2515e-07	64.3243	<0.001	2	27	0.03073	1000	outliers identified	0.102684	0.0835189	0.228453	33	evaluated	32	0.0926071	0.195551	0.00292613	0.00404881
Whole Brain	Alzheimer's disease (UKB mfi EAF)	reverse (BAG → trait)	5	0.00610116	0.708841	-0.12925	0.356698	0.371604	24.2297	7.18364e-05	83.4914	0.002	2	5	0.0317035	1000	outliers identified	0.00975927	0.00670286	0.282678	5	evaluated	4	0.0163389	0.118942	0.00860738	0.00821268
Caudate	Alzheimer's disease (UKB mfi EAF)	reverse (BAG → trait)	17	0.00211436	0.874215	-0.0365809	0.496584	0.421075	51.2319	1.45625e-05	68.7695	<0.001	3	17	0.0186133	1000	outliers identified	0.00950438	0.00979525	0.349602	17	evaluated	16	0.013356	0.0524983	0.00233024	0.00281693
Cerebellum	Alzheimer's disease (UKB mfi EAF)	reverse (BAG → trait)	8	-0.00528642	0.750472	-0.0887534	0.195401	0.263472	25.4257	0.000637573	72.4688	0.003	2	8	0.0209291	1000	outliers identified	-0.00592459	0.011354	0.624086	8	evaluated	7	0.0166231	0.0609189	0.00440251	0.00356875
Frontal Lobe	Alzheimer's disease (UKB mfi EAF)	reverse (BAG → trait)	16	-0.0182839	0.19521	-0.0552814	0.481349	0.54535	41.477	0.000270386	63.8354	0.001	2	16	0.0135819	1000	outliers identified	-0.00629307	0.0103022	0.551834	16	evaluated	15	0.0141153	0.0764193	0.002415	0.00389647
Insula	Alzheimer's disease (UKB mfi EAF)	reverse (BAG → trait)	7	-0.0325067	0.0916594	-0.123371	0.211416	0.391552	11.9049	0.0641245	49.6005	0.084		7	0.0227118	1000	not tested: global test not significant				7	evaluated	6	0.0192722	0.0861188	0.00491635	0.00524425
Occipital Lobe	Alzheimer's disease (UKB mfi EAF)	reverse (BAG → trait)	5	-0.0339635	0.17867	0.0138	0.951051	0.740611	10.5206	0.032514	61.9795	0.071		5	0.030369	1000	not tested: global test not significant				5	evaluated	4	0.0252542	0.20704	-0.00371788	0.0102395
Parietal Lobe	Alzheimer's disease (UKB mfi EAF)	reverse (BAG → trait)	2						2.77906	0.095504	64.0167			2			not run (fewer than four instruments)				2	evaluated	1
Putamen	Alzheimer's disease (UKB mfi EAF)	reverse (BAG → trait)	10	-0.0195317	0.250525	-0.0936893	0.0880018	0.166769	19.2216	0.0233731	53.1777	0.034	2	10	0.0183085	1000	outliers identified	-0.0173662	0.0110594	0.160344	10	evaluated	9	0.0169978	0.0482306	0.00403878	0.00265547
Temporal Lobe	Alzheimer's disease (UKB mfi EAF)	reverse (BAG → trait)	7	-0.0323428	0.0874537	-0.209826	0.0912429	0.163532	10.445	0.10712	42.5562	0.164		7	0.0140716	1000	not tested: global test not significant				7	evaluated	6	0.0189252	0.100538	0.00855747	0.00524238
Thalamus	Alzheimer's disease (UKB mfi EAF)	reverse (BAG → trait)	9	0.0157944	0.359977	-0.133882	0.0666823	0.0409331	58.8244	7.92269e-10	86.4002	<0.001	2	9	0.036919	1000	outliers identified	0.0333931	0.014031	0.0547721	9	evaluated	8	0.017254	0.0617158	0.00958978	0.0038344
Alzheimer's disease (1000G EUR EAF)	Whole Brain	forward (trait → BAG)	33	0.21593	0.0214788	0.0868885	0.573004	0.351137	54.2001	0.00842822	40.9595	0.014	1	29	0.0257353	1000	outliers identified	0.187076	0.0786991	0.0238037	33	evaluated	32	0.0939046	0.152523	0.00298624	0.00315452
Alzheimer's disease (1000G EUR EAF)	Caudate	forward (trait → BAG)	33	0.123835	0.203946	-0.0198361	0.89991	0.332394	58.397	0.0029578	45.2026	0.004	1	30	0.0527068	1000	outliers identified	0.0799705	0.0701067	0.262732	33	evaluated	32	0.0974778	0.156425	0.00318572	0.00323522
Alzheimer's disease (1000G EUR EAF)	Cerebellum	forward (trait → BAG)	33	-0.0334045	0.718015	-0.0192515	0.902433	0.957287	55.1299	0.00672439	41.9553	0.008	1	30	0.0290919	1000	outliers identified	-0.0303871	0.0800533	0.706841	33	evaluated	32	0.0925042	0.155761	0.00017394	0.0032215
Alzheimer's disease (1000G EUR EAF)	Frontal Lobe	forward (trait → BAG)	33	0.0193374	0.838005	-0.0860398	0.575474	0.277871	54.6034	0.00764505	41.3956	0.014	2	29	0.0418682	1000	outliers identified	0.0655674	0.0696262	0.353865	33	evaluated	32	0.0945843	0.152016	0.00347263	0.00314404
Alzheimer's disease (1000G EUR EAF)	Insula	forward (trait → BAG)	33	0.268842	0.00518201	0.133896	0.345403	0.880859	45.0344	0.0629856	28.9432	0.067		28	0.0475068	1000	not tested: global test not significant				33	evaluated	32	0.0961696	0.139745	0.000436777	0.00289024
Alzheimer's disease (1000G EUR EAF)	Occipital Lobe	forward (trait → BAG)	33	0.0792947	0.381671	0.0514646	0.678798	0.9428	35.2364	0.317591	9.18488	0.355		29	0.0349907	1000	not tested: global test not significant				33	evaluated	32	0.0906409	0.123109	0.000184178	0.00254617
Alzheimer's disease (1000G EUR EAF)	Parietal Lobe	forward (trait → BAG)	33	0.142924	0.110554	0.122947	0.402923	0.859839	47.9417	0.0348275	33.2522	0.057		29	0.0327042	1000	not tested: global test not significant				33	evaluated	32	0.0895677	0.14498	0.000533897	0.00299852
Alzheimer's disease (1000G EUR EAF)	Putamen	forward (trait → BAG)	33	0.19713	0.0237194	0.171975	0.166692	0.95609	33.8271	0.379329	5.40117	0.437		28	0.0173755	1000	not tested: global test not significant				33	evaluated	32	0.0871621	0.121436	-0.000139413	0.00251157
Alzheimer's disease (1000G EUR EAF)	Temporal Lobe	forward (trait → BAG)	33	0.13965	0.148527	-0.0358372	0.812196	0.205354	53.6848	0.00953671	40.3929	0.015	1	28	0.0300757	1000	outliers identified	0.104804	0.0779864	0.188743	33	evaluated	32	0.0966603	0.149553	0.00400129	0.0030931
Alzheimer's disease (1000G EUR EAF)	Thalamus	forward (trait → BAG)	33	0.144759	0.118747	0.0367612	0.85274	0.475341	89.7004	2.24886e-07	64.3257	<0.001	2	27	0.0310592	1000	outliers identified	0.101325	0.0841137	0.237767	33	evaluated	32	0.0927908	0.196396	0.00293516	0.00406193
Whole Brain	Alzheimer's disease (1000G EUR EAF)	reverse (BAG → trait)	5	0.00619061	0.712477	-0.13288	0.339064	0.357011	24.0762	7.71147e-05	83.3861	0.007	2	5	0.0337612	1000	outliers identified	0.0101731	0.00678864	0.272724	5	evaluated	4	0.0167981	0.117135	0.00878379	0.00808946
Caudate	Alzheimer's disease (1000G EUR EAF)	reverse (BAG → trait)	17	0.000874616	0.949017	-0.0424987	0.42719	0.367651	51.3907	1.37316e-05	68.866	<0.001	3	17	0.0195536	1000	outliers identified	0.00960509	0.00987065	0.348265	17	evaluated	16	0.0136784	0.0520727	0.00259905	0.002798
Cerebellum	Alzheimer's disease (1000G EUR EAF)	reverse (BAG → trait)	8	-0.00708469	0.660837	-0.0910556	0.179241	0.247917	25.1416	0.000716155	72.1577	0.003	2	8	0.02153	1000	outliers identified	-0.00642988	0.0113983	0.597042	8	evaluated	7	0.0161472	0.0598919	0.00449092	0.00350948
Frontal Lobe	Alzheimer's disease (1000G EUR EAF)	reverse (BAG → trait)	16	-0.0192337	0.167976	-0.0585002	0.449072	0.516553	41.3246	0.000285305	63.702	<0.001	2	16	0.014265	1000	outliers identified	-0.00667289	0.010429	0.53339	16	evaluated	15	0.0139502	0.0751176	0.00255662	0.00384172
Insula	Alzheimer's disease (1000G EUR EAF)	reverse (BAG → trait)	7	-0.035103	0.0871914	-0.123419	0.199651	0.384353	11.5885	0.0718037	48.2246	0.1		7	0.0240827	1000	not tested: global test not significant				7	evaluated	6	0.0205232	0.0835467	0.00486108	0.00510079
Occipital Lobe	Alzheimer's disease (1000G EUR EAF)	reverse (BAG → trait)	5	-0.0337815	0.167544	0.0161593	0.940066	0.715366	10.0331	0.0398733	60.1321	0.093		5	0.0313778	1000	not tested: global test not significant				5	evaluated	4	0.0244769	0.197903	-0.00393017	0.00980436
Parietal Lobe	Alzheimer's disease (1000G EUR EAF)	reverse (BAG → trait)	2						2.71326	0.0995174	63.144			2			not run (fewer than four instruments)				2	evaluated	1
Putamen	Alzheimer's disease (1000G EUR EAF)	reverse (BAG → trait)	10	-0.0209134	0.209801	-0.0938755	0.0860319	0.165356	19.1402	0.0240269	52.9785	0.025	2	10	0.0187867	1000	outliers identified	-0.017536	0.0112563	0.163221	10	evaluated	9	0.0166759	0.0479646	0.00404722	0.00265099
Temporal Lobe	Alzheimer's disease (1000G EUR EAF)	reverse (BAG → trait)	7	-0.0302936	0.123966	-0.210321	0.0951394	0.17065	10.4905	0.10546	42.8052	0.149		7	0.014748	1000	not tested: global test not significant				7	evaluated	6	0.0196924	0.102389	0.0085297	0.00533341
Thalamus	Alzheimer's disease (1000G EUR EAF)	reverse (BAG → trait)	9	0.014053	0.433086	-0.134292	0.0611235	0.0378791	59.0599	7.12461e-10	86.4544	<0.001	2	9	0.0390596	1000	outliers identified	0.0341642	0.0141287	0.0519989	9	evaluated	8	0.0179266	0.0602663	0.00963056	0.0037707
Supplementary Data 2 | Sensitivity estimators and diagnostics. Exposure, outcome, direction, nSNP and effect scales follow primary_results. Method-specific P values are nominal; IVW FDR_q values are not applied to other estimators.
weighted_median_b and mr_egger_b are the weighted-median and MR–Egger estimates; weighted_median_p and mr_egger_p are their two-sided P values. mr_egger_intercept_p tests directional pleiotropy.
cochran_Q, cochran_Q_p and I2_percent are the IVW Cochran’s Q statistic, its P value and corresponding I² (%).
mr_presso_global_p reports the MR-PRESSO global-test P value; "<x" indicates a P value below the simulation resolution. MR-PRESSO required at least four instruments; outlier tests followed significant global tests. mr_presso_simulations indicates 1,000 simulations or, where outlier-test resolution was insufficient, 20,000. mr_presso_n_outliers gives the identified outlier count, and mr_presso_corrected_beta, _se and _p report outlier-corrected sensitivity estimates, not primary IVW estimates. For BMI-to-whole-brain and BMI-to-frontal-lobe comparisons, reported corrected results used seed 20261001; seed 20261002 was used to assess stability. Stability required identical outlier sets, a global-test Monte Carlo 95% confidence interval not spanning 0.05, and between-seed corrected-effect differences below 10% of their standard errors. Both comparisons failed the outlier-set and corrected-effect criteria; corrected estimates remained positive with nominal P < 0.05 in both runs (Supplementary Note 12).
steiger_correct_n counts instruments whose variance explained was larger for the exposure than for the outcome, without a P-value threshold; steiger_n_evaluable is the number of instruments for which this direction could be evaluated. Variance explained was calculated from β, SE and sample size for traits on a linear-probability scale, and from β and allele frequency for standard-deviation-scale traits, BAGs and reconstructed AD effects. It was not calculated for log-odds traits because population prevalence was not available (steiger_status). Steiger results were diagnostic only and were not used to exclude instruments. leave_one_out_max_delta is the largest absolute change in the IVW estimate when one instrument was omitted.
Blank diagnostic fields denote unavailable or inapplicable results, not null effects. An indeterminate outlier count means that the result did not establish how many outliers were identified.
cochran_Q_df is the degrees of freedom of the IVW Cochran’s Q test, nSNP − 1; cochran_Q_p = P(χ² on cochran_Q_df d.f. ≥ cochran_Q). weighted_median_se is the bootstrap standard error of the weighted-median estimate, whose P value uses z = weighted_median_b/weighted_median_se and the standard normal distribution. mr_egger_se, mr_egger_intercept and mr_egger_intercept_se are the MR–Egger slope standard error, intercept and intercept standard error; mr_egger_p and mr_egger_intercept_p are two-sided t tests on nSNP − 2 d.f. Weighted-median and MR–Egger quantities are blank for comparisons with two instruments.

### Sheet: instrument_metadata
disease_related_trait	direction	gwas_source	ancestry	sample_size	instrument_threshold	clumping_parameters	n_instruments_global	n_instruments_min	n_instruments_max	F_mean	F_min	n_instruments_F_below_10	palindromic_snp_handling	ukb_overlap_flag	not_estimable_reason
Doctor-diagnosed diabetes	forward (trait → BAG)	ukb-b-10753 (UK Biobank, via IEU OpenGWAS): Diabetes diagnosed by doctor. https://opengwas.io/datasets/ukb-b-10753	European	22,340 cases / 439,238 controls	P < 5 × 10⁻⁸	PLINK 2.0; r² < 0.001; 10-Mb window; UK Biobank HapMap3 LD reference.	65	65	65	71.2922	29.806	0	TwoSampleMR action = 2; allele frequencies were used to orient palindromic variants, and ambiguous variants were excluded.	Yes (UKB)
Doctor-diagnosed diabetes	reverse (BAG → trait)	UK Biobank BAG GWAS (SAIGE; 41,067 participants with self-reported White British ethnicity; one GWAS per BAG phenotype).	UK Biobank; self-reported White British	41,067 participants (BAG GWAS)	P < 5 × 10⁻⁸	PLINK 2.0; r² < 0.001; 10-Mb window; UK Biobank HapMap3 LD reference.	5	2	17	81.2195	34.5509	0	TwoSampleMR action = 2; allele frequencies were used to orient palindromic variants, and ambiguous variants were excluded.	Yes (UKB)
Body mass index	forward (trait → BAG)	ukb-b-19953 (UK Biobank, via IEU OpenGWAS)	European	461,460 (continuous)	P < 5 × 10⁻⁸	PLINK 2.0; r² < 0.001; 10-Mb window; UK Biobank HapMap3 LD reference.	617	617	617	55.2623	29.6998	0	TwoSampleMR action = 2; allele frequencies were used to orient palindromic variants, and ambiguous variants were excluded.	Yes (UKB)
Body mass index	reverse (BAG → trait)	UK Biobank BAG GWAS (SAIGE; 41,067 participants with self-reported White British ethnicity; one GWAS per BAG phenotype).	UK Biobank; self-reported White British	41,067 participants (BAG GWAS)	P < 5 × 10⁻⁸	PLINK 2.0; r² < 0.001; 10-Mb window; UK Biobank HapMap3 LD reference.	5	2	17	81.2195	34.5509	0	TwoSampleMR action = 2; allele frequencies were used to orient palindromic variants, and ambiguous variants were excluded.	Yes (UKB)
Hypertension	forward (trait → BAG)	ukb-b-12493 (UK Biobank, via IEU OpenGWAS)	European	54,358 cases / 408,652 controls	P < 5 × 10⁻⁸	PLINK 2.0; r² < 0.001; 10-Mb window; UK Biobank HapMap3 LD reference.	58	58	58	48.337	30.1132	0	TwoSampleMR action = 2; allele frequencies were used to orient palindromic variants, and ambiguous variants were excluded.	Yes (UKB)
Hypertension	reverse (BAG → trait)	UK Biobank BAG GWAS (SAIGE; 41,067 participants with self-reported White British ethnicity; one GWAS per BAG phenotype).	UK Biobank; self-reported White British	41,067 participants (BAG GWAS)	P < 5 × 10⁻⁸	PLINK 2.0; r² < 0.001; 10-Mb window; UK Biobank HapMap3 LD reference.	5	2	17	81.2195	34.5509	0	TwoSampleMR action = 2; allele frequencies were used to orient palindromic variants, and ambiguous variants were excluded.	Yes (UKB)
Multiple sclerosis	forward (trait → BAG)	ieu-b-18 (IMSGC 2019, Patsopoulos)	European	47,429 cases / 68,374 controls	P < 5 × 10⁻⁸	PLINK 2.0; r² < 0.001; 10-Mb window; UK Biobank HapMap3 LD reference.	70	70	70	65.0859	30.0396	0	TwoSampleMR action = 2; ambiguous palindromic variants were excluded because the GWAS did not report effect-allele frequencies.	No (IMSGC, non-UKB)
Multiple sclerosis	reverse (BAG → trait)	UK Biobank BAG GWAS (SAIGE; 41,067 participants with self-reported White British ethnicity; one GWAS per BAG phenotype).	UK Biobank; self-reported White British	41,067 participants (BAG GWAS)	P < 5 × 10⁻⁸	PLINK 2.0; r² < 0.001; 10-Mb window; UK Biobank HapMap3 LD reference.	5	2	16	81.2195	34.5509	0	TwoSampleMR action = 2; allele frequencies were used to orient palindromic variants, and ambiguous variants were excluded.	No (IMSGC, non-UKB)
Schizophrenia	forward (trait → BAG)	PGC-SCZ3 (Trubetskoy 2022)	European	53,386 cases / 77,258 controls	P < 5 × 10⁻⁸	PLINK 2.0; r² < 0.001; 10-Mb window; UK Biobank HapMap3 LD reference.	144	144	144	44.339	29.3861	0	TwoSampleMR action = 2; allele frequencies were used to orient palindromic variants, and ambiguous variants were excluded.	Yes (partial)
Schizophrenia	reverse (BAG → trait)	UK Biobank BAG GWAS (SAIGE; 41,067 participants with self-reported White British ethnicity; one GWAS per BAG phenotype).	UK Biobank; self-reported White British	41,067 participants (BAG GWAS)	P < 5 × 10⁻⁸	PLINK 2.0; r² < 0.001; 10-Mb window; UK Biobank HapMap3 LD reference.	5	2	17	81.2195	34.5509	0	TwoSampleMR action = 2; allele frequencies were used to orient palindromic variants, and ambiguous variants were excluded.	Yes (partial)
Bipolar disorder	forward (trait → BAG)	PGC-BD3 (Mullins 2021)	European	41,917 cases / 371,549 controls	P < 5 × 10⁻⁸	PLINK 2.0; r² < 0.001; 10-Mb window; UK Biobank HapMap3 LD reference.	44	44	44	38.6468	29.8488	0	TwoSampleMR action = 2; allele frequencies were used to orient palindromic variants, and ambiguous variants were excluded.	Yes (partial)
Bipolar disorder	reverse (BAG → trait)	UK Biobank BAG GWAS (SAIGE; 41,067 participants with self-reported White British ethnicity; one GWAS per BAG phenotype).	UK Biobank; self-reported White British	41,067 participants (BAG GWAS)	P < 5 × 10⁻⁸	PLINK 2.0; r² < 0.001; 10-Mb window; UK Biobank HapMap3 LD reference.	5	2	17	81.2195	34.5509	0	TwoSampleMR action = 2; allele frequencies were used to orient palindromic variants, and ambiguous variants were excluded.	Yes (partial)
Type 1 diabetes	forward (trait → BAG)	ebi-a-GCST90014023	European	18,942 cases / 501,638 controls	P < 5 × 10⁻⁸	PLINK 2.0; r² < 0.001; 10-Mb window; UK Biobank HapMap3 LD reference.	75	75	75	134.538	30.7347	0	TwoSampleMR action = 2; allele frequencies were used to orient palindromic variants, and ambiguous variants were excluded.	Yes (partial)
Type 1 diabetes	reverse (BAG → trait)	UK Biobank BAG GWAS (SAIGE; 41,067 participants with self-reported White British ethnicity; one GWAS per BAG phenotype).	UK Biobank; self-reported White British	41,067 participants (BAG GWAS)	P < 5 × 10⁻⁸	PLINK 2.0; r² < 0.001; 10-Mb window; UK Biobank HapMap3 LD reference.	5	2	17	81.2195	34.5509	0	TwoSampleMR action = 2; allele frequencies were used to orient palindromic variants, and ambiguous variants were excluded.	Yes (partial)
Ever smoked	forward (trait → BAG)	ukb-b-20261 (UK Biobank, via IEU OpenGWAS)	European	280,508 cases / 180,558 controls	P < 5 × 10⁻⁸	PLINK 2.0; r² < 0.001; 10-Mb window; UK Biobank HapMap3 LD reference.	77	77	77	39.3982	29.8151	0	TwoSampleMR action = 2; allele frequencies were used to orient palindromic variants, and ambiguous variants were excluded.	Yes (UKB)
Ever smoked	reverse (BAG → trait)	UK Biobank BAG GWAS (SAIGE; 41,067 participants with self-reported White British ethnicity; one GWAS per BAG phenotype).	UK Biobank; self-reported White British	41,067 participants (BAG GWAS)	P < 5 × 10⁻⁸	PLINK 2.0; r² < 0.001; 10-Mb window; UK Biobank HapMap3 LD reference.	5	2	17	81.2195	34.5509	0	TwoSampleMR action = 2; allele frequencies were used to orient palindromic variants, and ambiguous variants were excluded.	Yes (UKB)
Colon cancer (ICD10 C18)	forward (trait → BAG)	ukb-d-C18 (UK Biobank, Neale Lab)	European	361,194	P < 5 × 10⁻⁸	PLINK 2.0; r² < 0.001; 10-Mb window; UK Biobank HapMap3 LD reference.	1			35.0198	35.0198	0	TwoSampleMR action = 2; allele frequencies were used to orient palindromic variants, and ambiguous variants were excluded.	Yes (UKB)	One independent instrument remained after clumping (P < 5 × 10⁻⁸; r² < 0.001; 10 Mb). IVW, MR–Egger, weighted-median and MR-PRESSO estimates were not obtained. This is a non-estimable comparison, not evidence of no association.
Colon cancer (ICD10 C18)	reverse (BAG → trait)	UK Biobank BAG GWAS (SAIGE; 41,067 participants with self-reported White British ethnicity; one GWAS per BAG phenotype).	UK Biobank; self-reported White British	41,067 participants (BAG GWAS)	P < 5 × 10⁻⁸	PLINK 2.0; r² < 0.001; 10-Mb window; UK Biobank HapMap3 LD reference.	5	2	17	81.2195	34.5509	0	TwoSampleMR action = 2; allele frequencies were used to orient palindromic variants, and ambiguous variants were excluded.	Yes (UKB)
Alzheimer's disease (UKB mfi EAF)	forward (trait → BAG)	Wightman 2021 (PGCALZ2, excl. 23andMe)	European	661,401 (median per-variant N among QC-retained variants; β and SE were reconstructed using each variant's N)	P < 5 × 10⁻⁸	PLINK 2.0; r² < 0.001; 10-Mb window; UK Biobank HapMap3 LD reference.	33	33	33	126.308	30.1409	0	TwoSampleMR action = 2; allele frequencies were used to orient palindromic variants, and ambiguous variants were excluded.	Yes (partial)
Alzheimer's disease (UKB mfi EAF)	reverse (BAG → trait)	UK Biobank BAG GWAS (SAIGE; 41,067 participants with self-reported White British ethnicity; one GWAS per BAG phenotype).	UK Biobank; self-reported White British	41,067 participants (BAG GWAS)	P < 5 × 10⁻⁸	PLINK 2.0; r² < 0.001; 10-Mb window; UK Biobank HapMap3 LD reference.	5	2	17	81.2195	34.5509	0	TwoSampleMR action = 2; allele frequencies were used to orient palindromic variants, and ambiguous variants were excluded.	Yes (partial)
Alzheimer's disease (1000G EUR EAF)	forward (trait → BAG)	Wightman 2021 (PGCALZ2, excl. 23andMe)	European	661,401 (median per-variant N among QC-retained variants; β and SE were reconstructed using each variant's N)	P < 5 × 10⁻⁸	PLINK 2.0; r² < 0.001; 10-Mb window; UK Biobank HapMap3 LD reference.	33	33	33	126.308	30.1409	0	TwoSampleMR action = 2; allele frequencies were used to orient palindromic variants, and ambiguous variants were excluded.	Yes (partial)
Alzheimer's disease (1000G EUR EAF)	reverse (BAG → trait)	UK Biobank BAG GWAS (SAIGE; 41,067 participants with self-reported White British ethnicity; one GWAS per BAG phenotype).	UK Biobank; self-reported White British	41,067 participants (BAG GWAS)	P < 5 × 10⁻⁸	PLINK 2.0; r² < 0.001; 10-Mb window; UK Biobank HapMap3 LD reference.	5	2	17	81.2195	34.5509	0	TwoSampleMR action = 2; allele frequencies were used to orient palindromic variants, and ambiguous variants were excluded.	Yes (partial)
Supplementary Data 2 | GWAS sources and instrument characteristics. disease_related_trait identifies the non-BAG trait in either direction. gwas_source, ancestry and sample_size describe the exposure GWAS; reverse rows use the BAG GWAS.
n_instruments_global is the forward exposure-instrument count or, for reverse analyses, the whole-brain BAG instrument count. n_instruments_min and n_instruments_max give the range across the ten BAG comparisons. For forward colon cancer, the global count is the single instrument remaining after clumping; comparison-specific post-harmonization counts are not reported, and IVW estimates were not obtained.
F_mean and F_min are the mean and minimum per-variant F statistics. For reverse analyses, F_mean and F_min summarize the whole-brain BAG instruments, whereas n_instruments_min and n_instruments_max give the range across the ten BAG comparisons. Across all ten BAGs, the minimum F-statistic was 30.0 and no instrument had F < 10. n_instruments_F_below_10 counts instruments with F < 10; no F-statistic threshold was applied.
ukb_overlap_flag indicates overlap between the disease-related GWAS and UK Biobank. not_estimable_reason explains unavailable IVW estimates. LD, linkage disequilibrium; EAF, effect-allele frequency; UKB, UK Biobank; HM3, HapMap3.

### Sheet: prioritized_signals
signal	disease_related_trait	direction	region	nSNP	beta	se	P	FDR_q	Bonferroni_status	weighted_median_p	mr_egger_p	mr_egger_intercept_p	cochran_Q_p	I2_percent	mr_presso_global_p	note
Doctor-diagnosed diabetes forward	Doctor-diagnosed diabetes	forward (trait → BAG)	Whole Brain	65	0.860827	0.251636	0.000624081	0.00624081	significant	0.0188501	0.155356	0.993731	0.150231	15.4589	0.153	IVW Bonferroni-significant associations: whole-brain, cerebellar, temporal and thalamic BAGs; FDR-only: caudate. Whole-brain weighted-median P = 0.019 (nominal); MR–Egger P = 0.155.
BMI forward	Body mass index	forward (trait → BAG)	Whole Brain	617	0.0754815	0.0241637	0.00178556	0.0163597	significant	0.125553	0.603373	0.58144	7.49473e-19	36.961	<5e-05	IVW Bonferroni-significant associations: whole-brain and frontal BAGs; FDR-only: cerebellar and temporal. Whole-brain weighted-median P = 0.126, MR–Egger P = 0.603 and Cochran’s Q P = 7.5 × 10⁻¹⁹.
HTN forward (caudate)	Hypertension	forward (trait → BAG)	Caudate	58	0.759671	0.23521	0.00123896	0.0123896	significant	0.0148068	0.650122	0.193992	0.0175433	30.2602	0.0192	Forward hypertension IVW reached the corrected threshold for caudate BAG only; whole-brain IVW P = 0.0596. The reverse hypertension association involved thalamic BAG.
HTN reverse (thalamus)	Hypertension	reverse (BAG → trait)	Thalamus	9	-0.0180579	0.00514216	0.000445203	0.00445203	significant	0.100046	0.33764	0.0303277	0.106341	39.2266	0.142	Reverse thalamic BAG-to-hypertension IVW passed Bonferroni correction; weighted-median P = 0.100 and MR–Egger intercept P = 0.030 (nominal). Forward hypertension IVW involved caudate BAG.
HTN reverse (whole-brain)	Hypertension	reverse (BAG → trait)	Whole Brain	5	-0.0129203	0.00471384	0.0061264	0.030632	ns	0.0249154	0.729052	0.364426	0.717317	0	0.772	Reverse whole-brain BAG-to-hypertension IVW passed FDR correction but not Bonferroni correction.
T1D reverse (whole-brain)	Type 1 diabetes	reverse (BAG → trait)	Whole Brain	5	-0.616312	0.236488	0.00915788	0.0915788	ns	1.72853e-06	0.398229	0.699168	0.000303605	81.0357	0.009	Forward whole-brain IVW P = 0.233. Reverse whole-brain IVW P = 0.00916; neither association survived the specified multiple-testing correction.
AD forward (UKB mfi, primary)	Alzheimer's disease (UKB mfi EAF)	forward (trait → BAG)	Whole Brain	33	0.206366	0.0862211	0.0166905	0.0834526	ns	0.0213924	0.559716	0.356486	0.00857953	40.8789	0.016	Nominal forward whole-brain association (P = 0.0167); not significant after Bonferroni or FDR correction.
AD forward (1000G, EAF sensitivity)	Alzheimer's disease (1000G EUR EAF)	forward (trait → BAG)	Whole Brain	33	0.2058	0.0863733	0.0171869	0.0859347	ns	0.0214788	0.573004	0.351137	0.00842822	40.9595	0.014	Alternative reference allele frequencies yielded similar AD IVW estimates. The whole-brain association was nominally significant but not significant after correction.
MS forward	Multiple sclerosis	forward (trait → BAG)	Whole Brain	70	0.017449	0.00782272	0.0257111	0.202815	ns	0.00110526	0.486291	0.596538	0.000268704	41.0828	0.00045	The forward whole-brain IVW association was nominally significant (P = 0.0257) but did not pass the specified multiple-testing correction.
Colon forward	Colon cancer (ICD10 C18)	forward (trait → BAG)	Whole Brain						not_estimable							Only one independent instrument remained after clumping; multi-instrument MR estimates were not available.
Supplementary Data 2 | Selected MR comparisons from the complete results. These rows are a subset of primary_results and sensitivity_diagnostics, not a separate analysis.
Effect scales, instrument counts and significance definitions follow primary_results. Disease-related trait identifies the non-BAG trait in either direction. Method-specific P values and heterogeneity or pleiotropy diagnostics follow sensitivity_diagnostics.
